## Supplementary Table 19 for "Assessing molecular gene by treatment interactions using a population of neural progenitors exposed to valproic acid and lithium" (part 2 of 2)

### Sheet: B. VPA (continued)
SNP_ID	Prob_in_pCausalSet	CLPP	SNP_Peak	gwas.name
chr17:46722744	0.288252	0.0447165	chr17_46719541-46721000_chr17:46722744	IDP_dMRI_TBSS_ICVF_Superior_corona_radiata_R
chr5:83434831	0.245389	0.112442	chr5_83448491-83448700_chr5:83434831	IDP_dMRI_TBSS_ICVF_Superior_corona_radiata_R
chr6:28884587	0.902908	0.0164891	chr6_28884701-28886010_chr6:28884587	IDP_dMRI_TBSS_ICVF_Superior_corona_radiata_R
chr17:44793298	0.144235	0.110454	chr17_44794421-44795300_chr17:44793298	IDP_dMRI_TBSS_ICVF_Superior_corona_radiata_L
chr17:45420295	0.231949	0.0238909	chr17_45425531-45426200_chr17:45420295	IDP_dMRI_TBSS_ICVF_Superior_corona_radiata_L
chr17:45495053	0.460752	0.047503	chr17_45489961-45491610_chr17:45495053	IDP_dMRI_TBSS_ICVF_Superior_corona_radiata_L
chr17:45588443	0.366064	0.13586	chr17_45563311-45563620_chr17:45588443	IDP_dMRI_TBSS_ICVF_Superior_corona_radiata_L
chr17:45591449	0.131837	0.0172691	chr17_45592301-45592600_chr17:45591449	IDP_dMRI_TBSS_ICVF_Superior_corona_radiata_L
chr17:45626189	0.0717591	0.038656	chr17_45619801-45621310_chr17:45626189	IDP_dMRI_TBSS_ICVF_Superior_corona_radiata_L
chr17:45949182	0.94311	0.193859	chr17_45948641-45949670_chr17:45949182	IDP_dMRI_TBSS_ICVF_Superior_corona_radiata_L
chr17:46111701	0.767257	0.975977	chr17_46106871-46107470_chr17:46111701	IDP_dMRI_TBSS_ICVF_Superior_corona_radiata_L
chr17:46273641	0.270812	0.0230243	chr17_46259581-46260740_chr17:46273641	IDP_dMRI_TBSS_ICVF_Superior_corona_radiata_L
chr17:46256686	0.192288	0.0489792	chr17_46266091-46268060_chr17:46256686	IDP_dMRI_TBSS_ICVF_Superior_corona_radiata_L
chr17:46710944	0.510586	0.267138	chr17_46696321-46696630_chr17:46710944	IDP_dMRI_TBSS_ICVF_Superior_corona_radiata_L
chr17:46722744	0.2494	0.0386608	chr17_46719541-46721000_chr17:46722744	IDP_dMRI_TBSS_ICVF_Superior_corona_radiata_L
chr5:83433107	0.267123	0.0148502	chr5_83448491-83448700_chr5:83433107	IDP_dMRI_TBSS_ICVF_Superior_corona_radiata_L
chr6:28884587	0.764993	0.011618	chr6_28884701-28886010_chr6:28884587	IDP_dMRI_TBSS_ICVF_Superior_corona_radiata_L
chr6:29002399	0.505806	0.243702	chr6_29014741-29016060_chr6:29002399	IDP_dMRI_TBSS_ICVF_Superior_corona_radiata_L
chr17:45418294	0.450617	0.0440536	chr17_45425531-45426200_chr17:45418294	IDP_dMRI_TBSS_ICVF_Posterior_corona_radiata_L
chr17:45495053	0.449959	0.0423083	chr17_45489961-45491610_chr17:45495053	IDP_dMRI_TBSS_ICVF_Posterior_corona_radiata_L
chr17:45588443	0.412263	0.14565	chr17_45563311-45563620_chr17:45588443	IDP_dMRI_TBSS_ICVF_Posterior_corona_radiata_L
chr17:45608332	0.134422	0.0156495	chr17_45592301-45592600_chr17:45608332	IDP_dMRI_TBSS_ICVF_Posterior_corona_radiata_L
chr17:45608332	0.188858	0.0309045	chr17_45619801-45621310_chr17:45608332	IDP_dMRI_TBSS_ICVF_Posterior_corona_radiata_L
chr17:45949182	0.943006	0.193859	chr17_45948641-45949670_chr17:45949182	IDP_dMRI_TBSS_ICVF_Posterior_corona_radiata_L
chr17:46111701	0.772951	0.971536	chr17_46106871-46107470_chr17:46111701	IDP_dMRI_TBSS_ICVF_Posterior_corona_radiata_L
chr17:46273641	0.182882	0.0123469	chr17_46259581-46260740_chr17:46273641	IDP_dMRI_TBSS_ICVF_Posterior_corona_radiata_L
chr17:46256686	0.141093	0.0363363	chr17_46266091-46268060_chr17:46256686	IDP_dMRI_TBSS_ICVF_Posterior_corona_radiata_L
chr17:46711919	0.507438	0.261291	chr17_46696321-46696630_chr17:46711919	IDP_dMRI_TBSS_ICVF_Posterior_corona_radiata_L
chr17:46722744	0.27024	0.0417651	chr17_46719541-46721000_chr17:46722744	IDP_dMRI_TBSS_ICVF_Posterior_corona_radiata_L
chr17:75873531	0.621417	0.0728746	chr17_75868991-75871400_chr17:75873531	IDP_dMRI_TBSS_ICVF_Posterior_corona_radiata_L
chr19:7494700	0.9161	0.99991	chr19_7494201-7495260_chr19:7494700	IDP_dMRI_TBSS_ICVF_Posterior_corona_radiata_L
chr3:183697713	0.998187	0.758576	chr3_183697181-183699920_chr3:183697713	IDP_dMRI_TBSS_ICVF_Posterior_corona_radiata_L
chr5:83433107	0.309476	0.073982	chr5_83448491-83448700_chr5:83433107	IDP_dMRI_TBSS_ICVF_Posterior_corona_radiata_L
chr6:26335996	0.520751	0.162063	chr6_26327301-26328750_chr6:26335996	IDP_dMRI_TBSS_ICVF_Posterior_corona_radiata_L
chr17:45418852	0.483377	0.0465652	chr17_45425531-45426200_chr17:45418852	IDP_dMRI_TBSS_ICVF_Posterior_thalamic_radiation_R
chr17:45495695	0.504175	0.0460377	chr17_45489961-45491610_chr17:45495695	IDP_dMRI_TBSS_ICVF_Posterior_thalamic_radiation_R
chr17:45586969	0.394004	0.136379	chr17_45563311-45563620_chr17:45586969	IDP_dMRI_TBSS_ICVF_Posterior_thalamic_radiation_R
chr17:45608332	0.129671	0.0142923	chr17_45592301-45592600_chr17:45608332	IDP_dMRI_TBSS_ICVF_Posterior_thalamic_radiation_R
chr17:45608332	0.19984	0.0314082	chr17_45619801-45621310_chr17:45608332	IDP_dMRI_TBSS_ICVF_Posterior_thalamic_radiation_R
chr17:45949182	0.770654	0.0707727	chr17_45948641-45949670_chr17:45949182	IDP_dMRI_TBSS_ICVF_Posterior_thalamic_radiation_R
chr17:46086443	0.488124	0.155329	chr17_46106871-46107470_chr17:46086443	IDP_dMRI_TBSS_ICVF_Posterior_thalamic_radiation_R
chr17:46214614	0.357869	0.0925315	chr17_46190911-46195700_chr17:46214614	IDP_dMRI_TBSS_ICVF_Posterior_thalamic_radiation_R
chr17:46273641	0.167743	0.0105504	chr17_46259581-46260740_chr17:46273641	IDP_dMRI_TBSS_ICVF_Posterior_thalamic_radiation_R
chr17:46278236	0.0624367	0.0341971	chr17_46266091-46268060_chr17:46278236	IDP_dMRI_TBSS_ICVF_Posterior_thalamic_radiation_R
chr17:46710944	0.502442	0.257713	chr17_46696321-46696630_chr17:46710944	IDP_dMRI_TBSS_ICVF_Posterior_thalamic_radiation_R
chr17:46722744	0.302847	0.0467669	chr17_46719541-46721000_chr17:46722744	IDP_dMRI_TBSS_ICVF_Posterior_thalamic_radiation_R
chr3:183697713	0.999874	0.869584	chr3_183697181-183699920_chr3:183697713	IDP_dMRI_TBSS_ICVF_Posterior_thalamic_radiation_R
chr6:26335996	0.253799	0.0705991	chr6_26327301-26328750_chr6:26335996	IDP_dMRI_TBSS_ICVF_Posterior_thalamic_radiation_R
chr6:27605757	0.954225	0.288484	chr6_27591781-27593340_chr6:27605757	IDP_dMRI_TBSS_ICVF_Posterior_thalamic_radiation_R
chr6:29002399	0.504371	0.239292	chr6_29014741-29016060_chr6:29002399	IDP_dMRI_TBSS_ICVF_Posterior_thalamic_radiation_R
chr6:31658236	0.213253	0.0290956	chr6_31651391-31653820_chr6:31658236	IDP_dMRI_TBSS_ICVF_Posterior_thalamic_radiation_R
chr17:45418852	0.450425	0.0429812	chr17_45425531-45426200_chr17:45418852	IDP_dMRI_TBSS_ICVF_Posterior_thalamic_radiation_L
chr17:45495695	0.320282	0.0280053	chr17_45489961-45491610_chr17:45495695	IDP_dMRI_TBSS_ICVF_Posterior_thalamic_radiation_L
chr17:45588443	0.372217	0.128429	chr17_45563311-45563620_chr17:45588443	IDP_dMRI_TBSS_ICVF_Posterior_thalamic_radiation_L
chr17:45608332	0.155391	0.0169072	chr17_45592301-45592600_chr17:45608332	IDP_dMRI_TBSS_ICVF_Posterior_thalamic_radiation_L
chr17:45608332	0.214352	0.0333958	chr17_45619801-45621310_chr17:45608332	IDP_dMRI_TBSS_ICVF_Posterior_thalamic_radiation_L
chr17:45949182	0.770052	0.0716031	chr17_45948641-45949670_chr17:45949182	IDP_dMRI_TBSS_ICVF_Posterior_thalamic_radiation_L
chr17:46086443	0.496013	0.1552	chr17_46106871-46107470_chr17:46086443	IDP_dMRI_TBSS_ICVF_Posterior_thalamic_radiation_L
chr17:46197108	0.549768	0.103374	chr17_46190911-46195700_chr17:46197108	IDP_dMRI_TBSS_ICVF_Posterior_thalamic_radiation_L
chr17:46278236	0.0183072	0.0163533	chr17_46266091-46268060_chr17:46278236	IDP_dMRI_TBSS_ICVF_Posterior_thalamic_radiation_L
chr17:46711919	0.505243	0.258828	chr17_46696321-46696630_chr17:46711919	IDP_dMRI_TBSS_ICVF_Posterior_thalamic_radiation_L
chr17:46722744	0.282256	0.043436	chr17_46719541-46721000_chr17:46722744	IDP_dMRI_TBSS_ICVF_Posterior_thalamic_radiation_L
chr17:75873531	0.601223	0.083038	chr17_75868991-75871400_chr17:75873531	IDP_dMRI_TBSS_ICVF_Posterior_thalamic_radiation_L
chr3:183697713	0.999334	0.870403	chr3_183697181-183699920_chr3:183697713	IDP_dMRI_TBSS_ICVF_Posterior_thalamic_radiation_L
chr5:83433107	0.339194	0.120872	chr5_83448491-83448700_chr5:83433107	IDP_dMRI_TBSS_ICVF_Posterior_thalamic_radiation_L
chr6:26335996	0.416811	0.173896	chr6_26327301-26328750_chr6:26335996	IDP_dMRI_TBSS_ICVF_Posterior_thalamic_radiation_L
chr6:29002399	0.506405	0.243702	chr6_29014741-29016060_chr6:29002399	IDP_dMRI_TBSS_ICVF_Posterior_thalamic_radiation_L
chr6:31658236	0.216035	0.0360328	chr6_31651391-31653820_chr6:31658236	IDP_dMRI_TBSS_ICVF_Posterior_thalamic_radiation_L
chr11:82715951	0.190785	0.0167469	chr11_82720461-82720980_chr11:82715951	IDP_dMRI_TBSS_ICVF_Sagittal_stratum_R
chr17:45418852	0.612695	0.313569	chr17_45425531-45426200_chr17:45418852	IDP_dMRI_TBSS_ICVF_Sagittal_stratum_R
chr17:45495695	0.415151	0.0402874	chr17_45489961-45491610_chr17:45495695	IDP_dMRI_TBSS_ICVF_Sagittal_stratum_R
chr17:45586969	0.397284	0.136895	chr17_45563311-45563620_chr17:45586969	IDP_dMRI_TBSS_ICVF_Sagittal_stratum_R
chr17:45608332	0.123316	0.0134073	chr17_45592301-45592600_chr17:45608332	IDP_dMRI_TBSS_ICVF_Sagittal_stratum_R
chr17:45608332	0.18675	0.0290657	chr17_45619801-45621310_chr17:45608332	IDP_dMRI_TBSS_ICVF_Sagittal_stratum_R
chr17:45955766	0.530507	0.012167	chr17_45936191-45937180_chr17:45955766	IDP_dMRI_TBSS_ICVF_Sagittal_stratum_R
chr17:45949182	0.76427	0.0658242	chr17_45948641-45949670_chr17:45949182	IDP_dMRI_TBSS_ICVF_Sagittal_stratum_R
chr17:46111701	0.459698	0.270021	chr17_46106871-46107470_chr17:46111701	IDP_dMRI_TBSS_ICVF_Sagittal_stratum_R
chr17:46212466	0.402604	0.157959	chr17_46190911-46195700_chr17:46212466	IDP_dMRI_TBSS_ICVF_Sagittal_stratum_R
chr17:46278236	0.0808155	0.0193703	chr17_46266091-46268060_chr17:46278236	IDP_dMRI_TBSS_ICVF_Sagittal_stratum_R
chr17:46710944	0.507306	0.259862	chr17_46696321-46696630_chr17:46710944	IDP_dMRI_TBSS_ICVF_Sagittal_stratum_R
chr17:46722744	0.308789	0.0476612	chr17_46719541-46721000_chr17:46722744	IDP_dMRI_TBSS_ICVF_Sagittal_stratum_R
chr3:183697713	1	0.874005	chr3_183697181-183699920_chr3:183697713	IDP_dMRI_TBSS_ICVF_Sagittal_stratum_R
chr5:83434109	0.366902	0.0528708	chr5_83448491-83448700_chr5:83434109	IDP_dMRI_TBSS_ICVF_Sagittal_stratum_R
chr11:82715951	0.162425	0.0142943	chr11_82720461-82720980_chr11:82715951	IDP_dMRI_TBSS_ICVF_Sagittal_stratum_L
chr17:45418852	0.628978	0.0740499	chr17_45425531-45426200_chr17:45418852	IDP_dMRI_TBSS_ICVF_Sagittal_stratum_L
chr17:45586969	0.357747	0.123032	chr17_45563311-45563620_chr17:45586969	IDP_dMRI_TBSS_ICVF_Sagittal_stratum_L
chr17:45608332	0.147917	0.0159615	chr17_45592301-45592600_chr17:45608332	IDP_dMRI_TBSS_ICVF_Sagittal_stratum_L
chr17:45608332	0.213172	0.0329937	chr17_45619801-45621310_chr17:45608332	IDP_dMRI_TBSS_ICVF_Sagittal_stratum_L
chr17:45955766	0.518699	0.0119009	chr17_45936191-45937180_chr17:45955766	IDP_dMRI_TBSS_ICVF_Sagittal_stratum_L
chr17:45949182	0.764495	0.0656619	chr17_45948641-45949670_chr17:45949182	IDP_dMRI_TBSS_ICVF_Sagittal_stratum_L
chr17:46212466	0.450766	0.206396	chr17_46190911-46195700_chr17:46212466	IDP_dMRI_TBSS_ICVF_Sagittal_stratum_L
chr17:46256686	0.0836542	0.034845	chr17_46266091-46268060_chr17:46256686	IDP_dMRI_TBSS_ICVF_Sagittal_stratum_L
chr17:46722744	0.29859	0.0457222	chr17_46719541-46721000_chr17:46722744	IDP_dMRI_TBSS_ICVF_Sagittal_stratum_L
chr3:183697713	1	0.874005	chr3_183697181-183699920_chr3:183697713	IDP_dMRI_TBSS_ICVF_Sagittal_stratum_L
chr5:83433107	0.386517	0.141	chr5_83448491-83448700_chr5:83433107	IDP_dMRI_TBSS_ICVF_Sagittal_stratum_L
chr17:44793298	0.899803	0.273012	chr17_44794421-44795300_chr17:44793298	IDP_dMRI_TBSS_ICVF_External_capsule_L
chr17:45418294	0.559795	0.0582458	chr17_45425531-45426200_chr17:45418294	IDP_dMRI_TBSS_ICVF_External_capsule_L
chr17:45495695	0.663116	0.0842208	chr17_45489961-45491610_chr17:45495695	IDP_dMRI_TBSS_ICVF_External_capsule_L
chr17:45588443	0.341003	0.120665	chr17_45563311-45563620_chr17:45588443	IDP_dMRI_TBSS_ICVF_External_capsule_L
chr17:45608332	0.119923	0.0140677	chr17_45592301-45592600_chr17:45608332	IDP_dMRI_TBSS_ICVF_External_capsule_L
chr17:45608332	0.168718	0.0277667	chr17_45619801-45621310_chr17:45608332	IDP_dMRI_TBSS_ICVF_External_capsule_L
chr17:46086443	0.500194	0.161359	chr17_46106871-46107470_chr17:46086443	IDP_dMRI_TBSS_ICVF_External_capsule_L
chr17:46197108	0.582117	0.111691	chr17_46190911-46195700_chr17:46197108	IDP_dMRI_TBSS_ICVF_External_capsule_L
chr17:46256686	0.267285	0.0277775	chr17_46266091-46268060_chr17:46256686	IDP_dMRI_TBSS_ICVF_External_capsule_L
chr17:46710944	0.509342	0.261946	chr17_46696321-46696630_chr17:46710944	IDP_dMRI_TBSS_ICVF_External_capsule_L
chr17:46722744	0.261405	0.0405245	chr17_46719541-46721000_chr17:46722744	IDP_dMRI_TBSS_ICVF_External_capsule_L
chr17:44793298	0.780444	0.181784	chr17_44794421-44795300_chr17:44793298	IDP_dMRI_TBSS_ICVF_Cingulum_cingulate_gyrus_R
chr17:45415050	0.270496	0.0283898	chr17_45425531-45426200_chr17:45415050	IDP_dMRI_TBSS_ICVF_Cingulum_cingulate_gyrus_R
chr17:45495695	0.499766	0.0604253	chr17_45489961-45491610_chr17:45495695	IDP_dMRI_TBSS_ICVF_Cingulum_cingulate_gyrus_R
chr17:45586969	0.357598	0.140293	chr17_45563311-45563620_chr17:45586969	IDP_dMRI_TBSS_ICVF_Cingulum_cingulate_gyrus_R
chr17:45591449	0.127939	0.0182947	chr17_45592301-45592600_chr17:45591449	IDP_dMRI_TBSS_ICVF_Cingulum_cingulate_gyrus_R
chr17:45626189	0.0773801	0.041684	chr17_45619801-45621310_chr17:45626189	IDP_dMRI_TBSS_ICVF_Cingulum_cingulate_gyrus_R
chr17:46086443	0.500966	0.147621	chr17_46106871-46107470_chr17:46086443	IDP_dMRI_TBSS_ICVF_Cingulum_cingulate_gyrus_R
chr17:46172742	0.99221	0.0273487	chr17_46190911-46195700_chr17:46172742	IDP_dMRI_TBSS_ICVF_Cingulum_cingulate_gyrus_R
chr17:46256686	0.189771	0.0150593	chr17_46259581-46260740_chr17:46256686	IDP_dMRI_TBSS_ICVF_Cingulum_cingulate_gyrus_R
chr17:46256686	0.262869	0.0688466	chr17_46266091-46268060_chr17:46256686	IDP_dMRI_TBSS_ICVF_Cingulum_cingulate_gyrus_R
chr17:46262887	0.139367	0.0108177	chr17_46286621-46287300_chr17:46262887	IDP_dMRI_TBSS_ICVF_Cingulum_cingulate_gyrus_R
chr17:46710944	0.533139	0.281644	chr17_46696321-46696630_chr17:46710944	IDP_dMRI_TBSS_ICVF_Cingulum_cingulate_gyrus_R
chr17:46722744	0.296354	0.0459923	chr17_46719541-46721000_chr17:46722744	IDP_dMRI_TBSS_ICVF_Cingulum_cingulate_gyrus_R
chr5:83434831	0.25852	0.128735	chr5_83448491-83448700_chr5:83434831	IDP_dMRI_TBSS_ICVF_Cingulum_cingulate_gyrus_R
chr6:28884587	0.858003	0.0152615	chr6_28884701-28886010_chr6:28884587	IDP_dMRI_TBSS_ICVF_Cingulum_cingulate_gyrus_R
chr6:29002399	0.504306	0.239292	chr6_29014741-29016060_chr6:29002399	IDP_dMRI_TBSS_ICVF_Cingulum_cingulate_gyrus_R
chr17:44793298	0.911795	0.2565	chr17_44794421-44795300_chr17:44793298	IDP_dMRI_TBSS_ICVF_Cingulum_cingulate_gyrus_L
chr17:45415050	0.225596	0.0236311	chr17_45425531-45426200_chr17:45415050	IDP_dMRI_TBSS_ICVF_Cingulum_cingulate_gyrus_L
chr17:45495695	0.552192	0.0701372	chr17_45489961-45491610_chr17:45495695	IDP_dMRI_TBSS_ICVF_Cingulum_cingulate_gyrus_L
chr17:45586969	0.391158	0.151604	chr17_45563311-45563620_chr17:45586969	IDP_dMRI_TBSS_ICVF_Cingulum_cingulate_gyrus_L
chr17:45591449	0.124355	0.017497	chr17_45592301-45592600_chr17:45591449	IDP_dMRI_TBSS_ICVF_Cingulum_cingulate_gyrus_L
chr17:45608332	0.0854311	0.046021	chr17_45619801-45621310_chr17:45608332	IDP_dMRI_TBSS_ICVF_Cingulum_cingulate_gyrus_L
chr17:46111701	0.380996	0.158047	chr17_46106871-46107470_chr17:46111701	IDP_dMRI_TBSS_ICVF_Cingulum_cingulate_gyrus_L
chr17:46144477	0.494982	0.299719	chr17_46130121-46131010_chr17:46144477	IDP_dMRI_TBSS_ICVF_Cingulum_cingulate_gyrus_L
chr17:46158639	0.457956	0.141368	chr17_46143961-46144590_chr17:46158639	IDP_dMRI_TBSS_ICVF_Cingulum_cingulate_gyrus_L
chr17:46207234	0.953406	0.179228	chr17_46190911-46195700_chr17:46207234	IDP_dMRI_TBSS_ICVF_Cingulum_cingulate_gyrus_L
chr17:46256686	0.223817	0.0162512	chr17_46259581-46260740_chr17:46256686	IDP_dMRI_TBSS_ICVF_Cingulum_cingulate_gyrus_L
chr17:46256686	0.302325	0.07949	chr17_46266091-46268060_chr17:46256686	IDP_dMRI_TBSS_ICVF_Cingulum_cingulate_gyrus_L
chr17:46710944	0.522079	0.27532	chr17_46696321-46696630_chr17:46710944	IDP_dMRI_TBSS_ICVF_Cingulum_cingulate_gyrus_L
chr17:46722744	0.261459	0.040576	chr17_46719541-46721000_chr17:46722744	IDP_dMRI_TBSS_ICVF_Cingulum_cingulate_gyrus_L
chr5:83434831	0.314899	0.150225	chr5_83448491-83448700_chr5:83434831	IDP_dMRI_TBSS_ICVF_Cingulum_cingulate_gyrus_L
chr7:54899045	0.388148	0.109936	chr7_54881071-54882380_chr7:54899045	IDP_dMRI_TBSS_ICVF_Cingulum_cingulate_gyrus_L
chr16:11048280	0.273266	0.0343639	chr16_11032911-11033230_chr16:11048280	IDP_dMRI_TBSS_ICVF_Cingulum_hippocampus_R
chr16:11104119	0.669811	0.0188548	chr16_11104591-11105710_chr16:11104119	IDP_dMRI_TBSS_ICVF_Cingulum_hippocampus_R
chr17:44628558	0.949017	0.0515472	chr17_44627411-44629210_chr17:44628558	IDP_dMRI_TBSS_ICVF_Cingulum_hippocampus_R
chr17:44793298	0.744879	0.292219	chr17_44794421-44795300_chr17:44793298	IDP_dMRI_TBSS_ICVF_Cingulum_hippocampus_R
chr17:45415050	0.188409	0.0199513	chr17_45425531-45426200_chr17:45415050	IDP_dMRI_TBSS_ICVF_Cingulum_hippocampus_R
chr17:45495695	0.564113	0.0524217	chr17_45489961-45491610_chr17:45495695	IDP_dMRI_TBSS_ICVF_Cingulum_hippocampus_R
chr17:45588443	0.345187	0.120518	chr17_45563311-45563620_chr17:45588443	IDP_dMRI_TBSS_ICVF_Cingulum_hippocampus_R
chr17:45608332	0.126348	0.0142465	chr17_45592301-45592600_chr17:45608332	IDP_dMRI_TBSS_ICVF_Cingulum_hippocampus_R
chr17:45608332	0.193246	0.0308317	chr17_45619801-45621310_chr17:45608332	IDP_dMRI_TBSS_ICVF_Cingulum_hippocampus_R
chr17:45949182	0.756606	0.0658242	chr17_45948641-45949670_chr17:45949182	IDP_dMRI_TBSS_ICVF_Cingulum_hippocampus_R
chr17:46086443	0.426819	0.158035	chr17_46106871-46107470_chr17:46086443	IDP_dMRI_TBSS_ICVF_Cingulum_hippocampus_R
chr17:46214614	0.354429	0.110015	chr17_46190911-46195700_chr17:46214614	IDP_dMRI_TBSS_ICVF_Cingulum_hippocampus_R
chr17:46256686	0.122188	0.0521051	chr17_46266091-46268060_chr17:46256686	IDP_dMRI_TBSS_ICVF_Cingulum_hippocampus_R
chr17:46710944	0.510377	0.262372	chr17_46696321-46696630_chr17:46710944	IDP_dMRI_TBSS_ICVF_Cingulum_hippocampus_R
chr17:46740910	0.171129	0.0265485	chr17_46719541-46721000_chr17:46740910	IDP_dMRI_TBSS_ICVF_Cingulum_hippocampus_R
chr5:83434109	0.294173	0.113361	chr5_83448491-83448700_chr5:83434109	IDP_dMRI_TBSS_ICVF_Cingulum_hippocampus_R
chr16:11048280	0.534271	0.0671978	chr16_11032911-11033230_chr16:11048280	IDP_dMRI_TBSS_ICVF_Fornix_cres+Stria_terminalis_R
chr16:11104119	0.816345	0.178615	chr16_11104591-11105710_chr16:11104119	IDP_dMRI_TBSS_ICVF_Fornix_cres+Stria_terminalis_R
chr17:44793298	0.863736	0.296408	chr17_44794421-44795300_chr17:44793298	IDP_dMRI_TBSS_ICVF_Fornix_cres+Stria_terminalis_R
chr17:45420295	0.230287	0.0242854	chr17_45425531-45426200_chr17:45420295	IDP_dMRI_TBSS_ICVF_Fornix_cres+Stria_terminalis_R
chr17:45492543	0.184248	0.0165852	chr17_45489961-45491610_chr17:45492543	IDP_dMRI_TBSS_ICVF_Fornix_cres+Stria_terminalis_R
chr17:45586969	0.410203	0.142627	chr17_45563311-45563620_chr17:45586969	IDP_dMRI_TBSS_ICVF_Fornix_cres+Stria_terminalis_R
chr17:45592338	0.122847	0.0137814	chr17_45592301-45592600_chr17:45592338	IDP_dMRI_TBSS_ICVF_Fornix_cres+Stria_terminalis_R
chr17:45608332	0.161601	0.0257181	chr17_45619801-45621310_chr17:45608332	IDP_dMRI_TBSS_ICVF_Fornix_cres+Stria_terminalis_R
chr17:45955766	0.446204	0.0103493	chr17_45936191-45937180_chr17:45955766	IDP_dMRI_TBSS_ICVF_Fornix_cres+Stria_terminalis_R
chr17:45949182	0.764731	0.0663267	chr17_45948641-45949670_chr17:45949182	IDP_dMRI_TBSS_ICVF_Fornix_cres+Stria_terminalis_R
chr17:46086443	0.426762	0.164655	chr17_46106871-46107470_chr17:46086443	IDP_dMRI_TBSS_ICVF_Fornix_cres+Stria_terminalis_R
chr17:46172742	0.996235	0.0671541	chr17_46190911-46195700_chr17:46172742	IDP_dMRI_TBSS_ICVF_Fornix_cres+Stria_terminalis_R
chr17:46256686	0.0929417	0.0323041	chr17_46266091-46268060_chr17:46256686	IDP_dMRI_TBSS_ICVF_Fornix_cres+Stria_terminalis_R
chr17:46710944	0.521318	0.2673	chr17_46696321-46696630_chr17:46710944	IDP_dMRI_TBSS_ICVF_Fornix_cres+Stria_terminalis_R
chr17:46722744	0.167316	0.0258808	chr17_46719541-46721000_chr17:46722744	IDP_dMRI_TBSS_ICVF_Fornix_cres+Stria_terminalis_R
chr5:83433107	0.286249	0.147879	chr5_83448491-83448700_chr5:83433107	IDP_dMRI_TBSS_ICVF_Fornix_cres+Stria_terminalis_R
chr7:54873635	0.464684	0.128977	chr7_54881071-54882380_chr7:54873635	IDP_dMRI_TBSS_ICVF_Fornix_cres+Stria_terminalis_R
chr16:11048280	0.370079	0.0497564	chr16_11032911-11033230_chr16:11048280	IDP_dMRI_TBSS_ICVF_Fornix_cres+Stria_terminalis_L
chr16:11104119	0.890983	0.0831892	chr16_11104591-11105710_chr16:11104119	IDP_dMRI_TBSS_ICVF_Fornix_cres+Stria_terminalis_L
chr17:45420295	0.231262	0.0244206	chr17_45425531-45426200_chr17:45420295	IDP_dMRI_TBSS_ICVF_Fornix_cres+Stria_terminalis_L
chr17:45492543	0.152688	0.0140316	chr17_45489961-45491610_chr17:45492543	IDP_dMRI_TBSS_ICVF_Fornix_cres+Stria_terminalis_L
chr17:45588443	0.347452	0.121152	chr17_45563311-45563620_chr17:45588443	IDP_dMRI_TBSS_ICVF_Fornix_cres+Stria_terminalis_L
chr17:45608332	0.129508	0.0145262	chr17_45592301-45592600_chr17:45608332	IDP_dMRI_TBSS_ICVF_Fornix_cres+Stria_terminalis_L
chr17:45608332	0.0949848	0.0511674	chr17_45619801-45621310_chr17:45608332	IDP_dMRI_TBSS_ICVF_Fornix_cres+Stria_terminalis_L
chr17:46214614	0.347789	0.169903	chr17_46190911-46195700_chr17:46214614	IDP_dMRI_TBSS_ICVF_Fornix_cres+Stria_terminalis_L
chr17:46256686	0.328829	0.0327415	chr17_46266091-46268060_chr17:46256686	IDP_dMRI_TBSS_ICVF_Fornix_cres+Stria_terminalis_L
chr17:46710944	0.515949	0.264332	chr17_46696321-46696630_chr17:46710944	IDP_dMRI_TBSS_ICVF_Fornix_cres+Stria_terminalis_L
chr17:46722744	0.196286	0.0303297	chr17_46719541-46721000_chr17:46722744	IDP_dMRI_TBSS_ICVF_Fornix_cres+Stria_terminalis_L
chr5:77134811	0.969593	0.190219	chr5_77138641-77139580_chr5:77134811	IDP_dMRI_TBSS_ICVF_Fornix_cres+Stria_terminalis_L
chr5:83433107	0.26157	0.122877	chr5_83448491-83448700_chr5:83433107	IDP_dMRI_TBSS_ICVF_Fornix_cres+Stria_terminalis_L
chr17:45418852	0.571966	0.0586787	chr17_45425531-45426200_chr17:45418852	IDP_dMRI_TBSS_ICVF_Superior_longitudinal_fasciculus_R
chr17:45495695	0.384209	0.0487959	chr17_45489961-45491610_chr17:45495695	IDP_dMRI_TBSS_ICVF_Superior_longitudinal_fasciculus_R
chr17:45586969	0.403091	0.149848	chr17_45563311-45563620_chr17:45586969	IDP_dMRI_TBSS_ICVF_Superior_longitudinal_fasciculus_R
chr17:45586969	0.126479	0.0165934	chr17_45592301-45592600_chr17:45586969	IDP_dMRI_TBSS_ICVF_Superior_longitudinal_fasciculus_R
chr17:45608332	0.189443	0.0339169	chr17_45619801-45621310_chr17:45608332	IDP_dMRI_TBSS_ICVF_Superior_longitudinal_fasciculus_R
chr17:46086443	0.556927	0.155819	chr17_46106871-46107470_chr17:46086443	IDP_dMRI_TBSS_ICVF_Superior_longitudinal_fasciculus_R
chr17:46172742	0.99129	0.0241449	chr17_46190911-46195700_chr17:46172742	IDP_dMRI_TBSS_ICVF_Superior_longitudinal_fasciculus_R
chr17:46273641	0.275666	0.0231251	chr17_46259581-46260740_chr17:46273641	IDP_dMRI_TBSS_ICVF_Superior_longitudinal_fasciculus_R
chr17:46278236	0.154407	0.0397289	chr17_46266091-46268060_chr17:46278236	IDP_dMRI_TBSS_ICVF_Superior_longitudinal_fasciculus_R
chr17:46710944	0.50444	0.263446	chr17_46696321-46696630_chr17:46710944	IDP_dMRI_TBSS_ICVF_Superior_longitudinal_fasciculus_R
chr17:46722744	0.274346	0.0425675	chr17_46719541-46721000_chr17:46722744	IDP_dMRI_TBSS_ICVF_Superior_longitudinal_fasciculus_R
chr3:183697713	0.999937	0.869577	chr3_183697181-183699920_chr3:183697713	IDP_dMRI_TBSS_ICVF_Superior_longitudinal_fasciculus_R
chr5:83433107	0.302206	0.122343	chr5_83448491-83448700_chr5:83433107	IDP_dMRI_TBSS_ICVF_Superior_longitudinal_fasciculus_R
chr6:28884587	0.885244	0.0106142	chr6_28884701-28886010_chr6:28884587	IDP_dMRI_TBSS_ICVF_Superior_longitudinal_fasciculus_R
chr7:54881563	0.510757	0.136977	chr7_54881071-54882380_chr7:54881563	IDP_dMRI_TBSS_ICVF_Superior_longitudinal_fasciculus_R
chr9:108962639	0.103321	0.0109898	chr9_108972031-108973440_chr9:108962639	IDP_dMRI_TBSS_ICVF_Superior_longitudinal_fasciculus_R
chr17:44793298	0.950804	0.28815	chr17_44794421-44795300_chr17:44793298	IDP_dMRI_TBSS_ICVF_Superior_longitudinal_fasciculus_L
chr17:45418294	0.545509	0.052083	chr17_45425531-45426200_chr17:45418294	IDP_dMRI_TBSS_ICVF_Superior_longitudinal_fasciculus_L
chr17:45495695	0.484249	0.0614923	chr17_45489961-45491610_chr17:45495695	IDP_dMRI_TBSS_ICVF_Superior_longitudinal_fasciculus_L
chr17:45586969	0.346099	0.125906	chr17_45563311-45563620_chr17:45586969	IDP_dMRI_TBSS_ICVF_Superior_longitudinal_fasciculus_L
chr17:45591449	0.133144	0.0167065	chr17_45592301-45592600_chr17:45591449	IDP_dMRI_TBSS_ICVF_Superior_longitudinal_fasciculus_L
chr17:45608332	0.194606	0.0336578	chr17_45619801-45621310_chr17:45608332	IDP_dMRI_TBSS_ICVF_Superior_longitudinal_fasciculus_L
chr17:46086443	0.544374	0.157157	chr17_46106871-46107470_chr17:46086443	IDP_dMRI_TBSS_ICVF_Superior_longitudinal_fasciculus_L
chr17:46172742	0.994222	0.0337595	chr17_46190911-46195700_chr17:46172742	IDP_dMRI_TBSS_ICVF_Superior_longitudinal_fasciculus_L
chr17:46278236	0.0956322	0.0408018	chr17_46266091-46268060_chr17:46278236	IDP_dMRI_TBSS_ICVF_Superior_longitudinal_fasciculus_L
chr17:46710944	0.513744	0.266775	chr17_46696321-46696630_chr17:46710944	IDP_dMRI_TBSS_ICVF_Superior_longitudinal_fasciculus_L
chr17:46722744	0.21046	0.0326571	chr17_46719541-46721000_chr17:46722744	IDP_dMRI_TBSS_ICVF_Superior_longitudinal_fasciculus_L
chr17:75872207	0.433525	0.0112562	chr17_75875121-75879140_chr17:75872207	IDP_dMRI_TBSS_ICVF_Superior_longitudinal_fasciculus_L
chr3:183697713	0.999912	0.869364	chr3_183697181-183699920_chr3:183697713	IDP_dMRI_TBSS_ICVF_Superior_longitudinal_fasciculus_L
chr5:83433107	0.327025	0.132422	chr5_83448491-83448700_chr5:83433107	IDP_dMRI_TBSS_ICVF_Superior_longitudinal_fasciculus_L
chr6:31658236	0.218121	0.035525	chr6_31651391-31653820_chr6:31658236	IDP_dMRI_TBSS_ICVF_Superior_longitudinal_fasciculus_L
chr7:54899045	0.485836	0.120255	chr7_54881071-54882380_chr7:54899045	IDP_dMRI_TBSS_ICVF_Superior_longitudinal_fasciculus_L
chr9:108993211	0.181825	0.0250328	chr9_108972031-108973440_chr9:108993211	IDP_dMRI_TBSS_ICVF_Superior_longitudinal_fasciculus_L
chr17:44793298	0.877408	0.242925	chr17_44794421-44795300_chr17:44793298	IDP_dMRI_TBSS_ICVF_Superior_fronto-occipital_fasciculus_R
chr17:45418294	0.939506	0.0893135	chr17_45425531-45426200_chr17:45418294	IDP_dMRI_TBSS_ICVF_Superior_fronto-occipital_fasciculus_R
chr17:45495695	0.433883	0.0551117	chr17_45489961-45491610_chr17:45495695	IDP_dMRI_TBSS_ICVF_Superior_fronto-occipital_fasciculus_R
chr17:45586969	0.444614	0.208477	chr17_45563311-45563620_chr17:45586969	IDP_dMRI_TBSS_ICVF_Superior_fronto-occipital_fasciculus_R
chr17:45586969	0.144541	0.0245253	chr17_45592301-45592600_chr17:45586969	IDP_dMRI_TBSS_ICVF_Superior_fronto-occipital_fasciculus_R
chr17:45626189	0.156716	0.0844215	chr17_45619801-45621310_chr17:45626189	IDP_dMRI_TBSS_ICVF_Superior_fronto-occipital_fasciculus_R
chr17:46111701	0.763549	0.985568	chr17_46106871-46107470_chr17:46111701	IDP_dMRI_TBSS_ICVF_Superior_fronto-occipital_fasciculus_R
chr17:46158639	0.53626	0.17268	chr17_46143961-46144590_chr17:46158639	IDP_dMRI_TBSS_ICVF_Superior_fronto-occipital_fasciculus_R
chr17:46273641	0.160483	0.0229479	chr17_46253961-46254070_chr17:46273641	IDP_dMRI_TBSS_ICVF_Superior_fronto-occipital_fasciculus_R
chr17:46273641	0.623362	0.124916	chr17_46259581-46260740_chr17:46273641	IDP_dMRI_TBSS_ICVF_Superior_fronto-occipital_fasciculus_R
chr17:46256686	0.220856	0.0579577	chr17_46266091-46268060_chr17:46256686	IDP_dMRI_TBSS_ICVF_Superior_fronto-occipital_fasciculus_R
chr17:46710944	0.507132	0.295438	chr17_46696321-46696630_chr17:46710944	IDP_dMRI_TBSS_ICVF_Superior_fronto-occipital_fasciculus_R
chr17:46722744	0.317511	0.0492672	chr17_46719541-46721000_chr17:46722744	IDP_dMRI_TBSS_ICVF_Superior_fronto-occipital_fasciculus_R
chr17:44793298	0.831499	0.30227	chr17_44794421-44795300_chr17:44793298	IDP_dMRI_TBSS_ICVF_Superior_fronto-occipital_fasciculus_L
chr17:45415050	0.234914	0.0247852	chr17_45425531-45426200_chr17:45415050	IDP_dMRI_TBSS_ICVF_Superior_fronto-occipital_fasciculus_L
chr17:45495053	0.174131	0.021611	chr17_45489961-45491610_chr17:45495053	IDP_dMRI_TBSS_ICVF_Superior_fronto-occipital_fasciculus_L
chr17:45588443	0.373406	0.149921	chr17_45563311-45563620_chr17:45588443	IDP_dMRI_TBSS_ICVF_Superior_fronto-occipital_fasciculus_L
chr17:45591449	0.135112	0.0199518	chr17_45592301-45592600_chr17:45591449	IDP_dMRI_TBSS_ICVF_Superior_fronto-occipital_fasciculus_L
chr17:45626189	0.0888025	0.0478371	chr17_45619801-45621310_chr17:45626189	IDP_dMRI_TBSS_ICVF_Superior_fronto-occipital_fasciculus_L
chr17:46084864	0.48288	0.149024	chr17_46106871-46107470_chr17:46084864	IDP_dMRI_TBSS_ICVF_Superior_fronto-occipital_fasciculus_L
chr17:46172742	0.971405	0.116246	chr17_46190911-46195700_chr17:46172742	IDP_dMRI_TBSS_ICVF_Superior_fronto-occipital_fasciculus_L
chr17:46273641	0.383478	0.0429738	chr17_46259581-46260740_chr17:46273641	IDP_dMRI_TBSS_ICVF_Superior_fronto-occipital_fasciculus_L
chr17:46256686	0.278768	0.0725128	chr17_46266091-46268060_chr17:46256686	IDP_dMRI_TBSS_ICVF_Superior_fronto-occipital_fasciculus_L
chr17:46710944	0.50849	0.270742	chr17_46696321-46696630_chr17:46710944	IDP_dMRI_TBSS_ICVF_Superior_fronto-occipital_fasciculus_L
chr17:46722744	0.219104	0.0340036	chr17_46719541-46721000_chr17:46722744	IDP_dMRI_TBSS_ICVF_Superior_fronto-occipital_fasciculus_L
chr8:11202802	0.45118	0.0335536	chr8_11197111-11197760_chr8:11202802	IDP_dMRI_TBSS_ICVF_Uncinate_fasciculus_R
chr8:122837781	0.51627	1	chr8_122837411-122838650_chr8:122837781	IDP_dMRI_TBSS_ICVF_Uncinate_fasciculus_R
chr8:11202708	0.428598	0.0318829	chr8_11197111-11197760_chr8:11202708	IDP_dMRI_TBSS_ICVF_Uncinate_fasciculus_L
chr8:122837781	0.740887	1	chr8_122837411-122838650_chr8:122837781	IDP_dMRI_TBSS_ICVF_Uncinate_fasciculus_L
chr17:45495695	0.621693	0.0562616	chr17_45489961-45491610_chr17:45495695	IDP_dMRI_TBSS_ICVF_Tapetum_R
chr17:45588443	0.417007	0.144005	chr17_45563311-45563620_chr17:45588443	IDP_dMRI_TBSS_ICVF_Tapetum_R
chr17:45608332	0.106421	0.0115635	chr17_45592301-45592600_chr17:45608332	IDP_dMRI_TBSS_ICVF_Tapetum_R
chr17:45608332	0.151212	0.0235221	chr17_45619801-45621310_chr17:45608332	IDP_dMRI_TBSS_ICVF_Tapetum_R
chr17:46084864	0.485935	0.158137	chr17_46106871-46107470_chr17:46084864	IDP_dMRI_TBSS_ICVF_Tapetum_R
chr17:46197108	0.545953	0.10594	chr17_46190911-46195700_chr17:46197108	IDP_dMRI_TBSS_ICVF_Tapetum_R
chr17:46273641	0.192379	0.0122112	chr17_46259581-46260740_chr17:46273641	IDP_dMRI_TBSS_ICVF_Tapetum_R
chr17:46256686	0.0198428	0.0177997	chr17_46266091-46268060_chr17:46256686	IDP_dMRI_TBSS_ICVF_Tapetum_R
chr17:46722744	0.311537	0.0477198	chr17_46719541-46721000_chr17:46722744	IDP_dMRI_TBSS_ICVF_Tapetum_R
chr17:75873531	0.439677	0.0729756	chr17_75868991-75871400_chr17:75873531	IDP_dMRI_TBSS_ICVF_Tapetum_R
chr6:29002399	0.506948	0.21909	chr6_29014741-29016060_chr6:29002399	IDP_dMRI_TBSS_ICVF_Tapetum_R
chr3:183697713	0.998286	0.869795	chr3_183697181-183699920_chr3:183697713	IDP_dMRI_TBSS_ICVF_Tapetum_L
chr6:29002399	0.503696	0.207777	chr6_29014741-29016060_chr6:29002399	IDP_dMRI_TBSS_ICVF_Tapetum_L
chr11:82721715	0.167511	0.0147263	chr11_82720461-82720980_chr11:82721715	IDP_dMRI_ProbtrackX_ICVF_ar_l
chr16:11048280	0.347184	0.0416684	chr16_11032911-11033230_chr16:11048280	IDP_dMRI_ProbtrackX_ICVF_ar_l
chr16:11104119	0.522038	0.0141351	chr16_11104591-11105710_chr16:11104119	IDP_dMRI_ProbtrackX_ICVF_ar_l
chr17:44793298	0.737107	0.190249	chr17_44794421-44795300_chr17:44793298	IDP_dMRI_ProbtrackX_ICVF_ar_l
chr17:45418852	0.457963	0.0584697	chr17_45425531-45426200_chr17:45418852	IDP_dMRI_ProbtrackX_ICVF_ar_l
chr17:45495695	0.521834	0.0662537	chr17_45489961-45491610_chr17:45495695	IDP_dMRI_ProbtrackX_ICVF_ar_l
chr17:45586969	0.366755	0.127156	chr17_45563311-45563620_chr17:45586969	IDP_dMRI_ProbtrackX_ICVF_ar_l
chr17:45608332	0.142353	0.0157184	chr17_45592301-45592600_chr17:45608332	IDP_dMRI_ProbtrackX_ICVF_ar_l
chr17:45608332	0.229562	0.0360895	chr17_45619801-45621310_chr17:45608332	IDP_dMRI_ProbtrackX_ICVF_ar_l
chr17:45949182	0.768262	0.0713521	chr17_45948641-45949670_chr17:45949182	IDP_dMRI_ProbtrackX_ICVF_ar_l
chr17:46086443	0.509039	0.162424	chr17_46106871-46107470_chr17:46086443	IDP_dMRI_ProbtrackX_ICVF_ar_l
chr17:46172742	0.909033	0.110031	chr17_46190911-46195700_chr17:46172742	IDP_dMRI_ProbtrackX_ICVF_ar_l
chr17:46278236	0.145681	0.0358849	chr17_46266091-46268060_chr17:46278236	IDP_dMRI_ProbtrackX_ICVF_ar_l
chr17:46710944	0.511557	0.262089	chr17_46696321-46696630_chr17:46710944	IDP_dMRI_ProbtrackX_ICVF_ar_l
chr17:46722744	0.185425	0.0286368	chr17_46719541-46721000_chr17:46722744	IDP_dMRI_ProbtrackX_ICVF_ar_l
chr3:183697713	0.999901	0.869074	chr3_183697181-183699920_chr3:183697713	IDP_dMRI_ProbtrackX_ICVF_ar_l
chr5:83433107	0.31447	0.142015	chr5_83448491-83448700_chr5:83433107	IDP_dMRI_ProbtrackX_ICVF_ar_l
chr6:28884587	0.925524	0.0190463	chr6_28884701-28886010_chr6:28884587	IDP_dMRI_ProbtrackX_ICVF_ar_l
chr6:31658236	0.236296	0.040975	chr6_31651391-31653820_chr6:31658236	IDP_dMRI_ProbtrackX_ICVF_ar_l
chr7:54899045	0.448241	0.0538991	chr7_54881071-54882380_chr7:54899045	IDP_dMRI_ProbtrackX_ICVF_ar_l
chr17:44793298	0.0343085	0.0310879	chr17_44794421-44795300_chr17:44793298	IDP_dMRI_ProbtrackX_ICVF_ar_r
chr5:83434831	0.295622	0.131592	chr5_83448491-83448700_chr5:83434831	IDP_dMRI_ProbtrackX_ICVF_ar_r
chr6:31658236	0.24617	0.0471344	chr6_31651391-31653820_chr6:31658236	IDP_dMRI_ProbtrackX_ICVF_ar_r
chr17:44628558	0.966636	0.0541606	chr17_44627411-44629210_chr17:44628558	IDP_dMRI_ProbtrackX_ICVF_atr_l
chr17:44793298	0.997476	0.329985	chr17_44794421-44795300_chr17:44793298	IDP_dMRI_ProbtrackX_ICVF_atr_l
chr17:45418852	0.699181	0.0664884	chr17_45425531-45426200_chr17:45418852	IDP_dMRI_ProbtrackX_ICVF_atr_l
chr17:45495695	0.619823	0.0787251	chr17_45489961-45491610_chr17:45495695	IDP_dMRI_ProbtrackX_ICVF_atr_l
chr17:45588443	0.361122	0.138786	chr17_45563311-45563620_chr17:45588443	IDP_dMRI_ProbtrackX_ICVF_atr_l
chr17:45591449	0.146087	0.0202963	chr17_45592301-45592600_chr17:45591449	IDP_dMRI_ProbtrackX_ICVF_atr_l
chr17:45626189	0.0953668	0.0513732	chr17_45619801-45621310_chr17:45626189	IDP_dMRI_ProbtrackX_ICVF_atr_l
chr17:46086443	0.534623	0.15662	chr17_46106871-46107470_chr17:46086443	IDP_dMRI_ProbtrackX_ICVF_atr_l
chr17:46172742	0.992227	0.0465847	chr17_46190911-46195700_chr17:46172742	IDP_dMRI_ProbtrackX_ICVF_atr_l
chr17:46273641	0.187948	0.0154563	chr17_46259581-46260740_chr17:46273641	IDP_dMRI_ProbtrackX_ICVF_atr_l
chr17:46278236	0.158088	0.0402078	chr17_46266091-46268060_chr17:46278236	IDP_dMRI_ProbtrackX_ICVF_atr_l
chr17:46711919	0.514341	0.270594	chr17_46696321-46696630_chr17:46711919	IDP_dMRI_ProbtrackX_ICVF_atr_l
chr17:46722744	0.285025	0.044218	chr17_46719541-46721000_chr17:46722744	IDP_dMRI_ProbtrackX_ICVF_atr_l
chr5:83433107	0.284579	0.128762	chr5_83448491-83448700_chr5:83433107	IDP_dMRI_ProbtrackX_ICVF_atr_l
chr6:26159128	0.0226043	0.0112482	chr6_26171431-26173590_chr6:26159128	IDP_dMRI_ProbtrackX_ICVF_atr_l
chr17:44628558	0.980228	0.0598561	chr17_44627411-44629210_chr17:44628558	IDP_dMRI_ProbtrackX_ICVF_atr_r
chr17:44793298	0.139697	0.0198692	chr17_44794421-44795300_chr17:44793298	IDP_dMRI_ProbtrackX_ICVF_atr_r
chr17:45418852	0.488536	0.0464441	chr17_45425531-45426200_chr17:45418852	IDP_dMRI_ProbtrackX_ICVF_atr_r
chr17:45495695	0.479725	0.0563526	chr17_45489961-45491610_chr17:45495695	IDP_dMRI_ProbtrackX_ICVF_atr_r
chr17:45588540	0.357364	0.129411	chr17_45563311-45563620_chr17:45588540	IDP_dMRI_ProbtrackX_ICVF_atr_r
chr17:45591449	0.150335	0.0186651	chr17_45592301-45592600_chr17:45591449	IDP_dMRI_ProbtrackX_ICVF_atr_r
chr17:45608332	0.16544	0.0284618	chr17_45619801-45621310_chr17:45608332	IDP_dMRI_ProbtrackX_ICVF_atr_r
chr17:46086443	0.409344	0.152261	chr17_46106871-46107470_chr17:46086443	IDP_dMRI_ProbtrackX_ICVF_atr_r
chr17:46207234	0.599296	0.0568359	chr17_46190911-46195700_chr17:46207234	IDP_dMRI_ProbtrackX_ICVF_atr_r
chr17:46256686	0.137345	0.0335544	chr17_46266091-46268060_chr17:46256686	IDP_dMRI_ProbtrackX_ICVF_atr_r
chr17:46711919	0.508552	0.263732	chr17_46696321-46696630_chr17:46711919	IDP_dMRI_ProbtrackX_ICVF_atr_r
chr17:46722744	0.256696	0.0398173	chr17_46719541-46721000_chr17:46722744	IDP_dMRI_ProbtrackX_ICVF_atr_r
chr3:183697713	0.999933	0.868195	chr3_183697181-183699920_chr3:183697713	IDP_dMRI_ProbtrackX_ICVF_atr_r
chr5:83433107	0.246296	0.119505	chr5_83448491-83448700_chr5:83433107	IDP_dMRI_ProbtrackX_ICVF_atr_r
chr6:26288975	0.656907	0.0603045	chr6_26304891-26305610_chr6:26288975	IDP_dMRI_ProbtrackX_ICVF_atr_r
chr6:28884587	0.563365	0.0234865	chr6_28884701-28886010_chr6:28884587	IDP_dMRI_ProbtrackX_ICVF_atr_r
chr6:31276305	0.684852	0.0320101	chr6_31270841-31273090_chr6:31276305	IDP_dMRI_ProbtrackX_ICVF_atr_r
chr17:45415050	0.217066	0.0223655	chr17_45425531-45426200_chr17:45415050	IDP_dMRI_ProbtrackX_ICVF_cgc_l
chr17:45495695	0.497647	0.0632058	chr17_45489961-45491610_chr17:45495695	IDP_dMRI_ProbtrackX_ICVF_cgc_l
chr17:45586969	0.356078	0.133045	chr17_45563311-45563620_chr17:45586969	IDP_dMRI_ProbtrackX_ICVF_cgc_l
chr17:45591449	0.13935	0.0184902	chr17_45592301-45592600_chr17:45591449	IDP_dMRI_ProbtrackX_ICVF_cgc_l
chr17:45626189	0.0758792	0.0408754	chr17_45619801-45621310_chr17:45626189	IDP_dMRI_ProbtrackX_ICVF_cgc_l
chr17:46086443	0.619748	0.167795	chr17_46106871-46107470_chr17:46086443	IDP_dMRI_ProbtrackX_ICVF_cgc_l
chr17:46144477	0.580433	0.323575	chr17_46130121-46131010_chr17:46144477	IDP_dMRI_ProbtrackX_ICVF_cgc_l
chr17:46158639	0.505122	0.153349	chr17_46143961-46144590_chr17:46158639	IDP_dMRI_ProbtrackX_ICVF_cgc_l
chr17:46207234	0.961286	0.257136	chr17_46190911-46195700_chr17:46207234	IDP_dMRI_ProbtrackX_ICVF_cgc_l
chr17:46256686	0.260417	0.0170449	chr17_46259581-46260740_chr17:46256686	IDP_dMRI_ProbtrackX_ICVF_cgc_l
chr17:46256686	0.30481	0.0804477	chr17_46266091-46268060_chr17:46256686	IDP_dMRI_ProbtrackX_ICVF_cgc_l
chr17:46262887	0.144286	0.011093	chr17_46286621-46287300_chr17:46262887	IDP_dMRI_ProbtrackX_ICVF_cgc_l
chr17:46710944	0.520411	0.269994	chr17_46696321-46696630_chr17:46710944	IDP_dMRI_ProbtrackX_ICVF_cgc_l
chr17:46722744	0.273521	0.0424367	chr17_46719541-46721000_chr17:46722744	IDP_dMRI_ProbtrackX_ICVF_cgc_l
chr5:83434831	0.257509	0.145511	chr5_83448491-83448700_chr5:83434831	IDP_dMRI_ProbtrackX_ICVF_cgc_l
chr11:82715951	0.122916	0.0107804	chr11_82720461-82720980_chr11:82715951	IDP_dMRI_ProbtrackX_ICVF_cgc_r
chr17:45418852	0.51195	0.0497629	chr17_45425531-45426200_chr17:45418852	IDP_dMRI_ProbtrackX_ICVF_cgc_r
chr17:45495695	0.508993	0.0646567	chr17_45489961-45491610_chr17:45495695	IDP_dMRI_ProbtrackX_ICVF_cgc_r
chr17:45588443	0.367291	0.130377	chr17_45563311-45563620_chr17:45588443	IDP_dMRI_ProbtrackX_ICVF_cgc_r
chr17:45591449	0.135433	0.0160352	chr17_45592301-45592600_chr17:45591449	IDP_dMRI_ProbtrackX_ICVF_cgc_r
chr17:45608332	0.151667	0.0251391	chr17_45619801-45621310_chr17:45608332	IDP_dMRI_ProbtrackX_ICVF_cgc_r
chr17:46086443	0.512896	0.155985	chr17_46106871-46107470_chr17:46086443	IDP_dMRI_ProbtrackX_ICVF_cgc_r
chr17:46172742	0.997683	0.077176	chr17_46190911-46195700_chr17:46172742	IDP_dMRI_ProbtrackX_ICVF_cgc_r
chr17:46256686	0.193077	0.0123084	chr17_46259581-46260740_chr17:46256686	IDP_dMRI_ProbtrackX_ICVF_cgc_r
chr17:46256686	0.135015	0.0577495	chr17_46266091-46268060_chr17:46256686	IDP_dMRI_ProbtrackX_ICVF_cgc_r
chr17:46710944	0.521421	0.268873	chr17_46696321-46696630_chr17:46710944	IDP_dMRI_ProbtrackX_ICVF_cgc_r
chr17:46722744	0.250354	0.0388444	chr17_46719541-46721000_chr17:46722744	IDP_dMRI_ProbtrackX_ICVF_cgc_r
chr5:83434831	0.253495	0.05811	chr5_83448491-83448700_chr5:83434831	IDP_dMRI_ProbtrackX_ICVF_cgc_r
chr7:54881563	0.47038	0.124367	chr7_54881071-54882380_chr7:54881563	IDP_dMRI_ProbtrackX_ICVF_cgc_r
chr5:83433107	0.219617	0.119149	chr5_83448491-83448700_chr5:83433107	IDP_dMRI_ProbtrackX_ICVF_cgh_l
chr11:44604911	0.964198	0.116946	chr11_44595801-44596870_chr11:44604911	IDP_dMRI_ProbtrackX_ICVF_cgh_r
chr16:11030842	0.392249	0.0147224	chr16_11009141-11009740_chr16:11030842	IDP_dMRI_ProbtrackX_ICVF_cgh_r
chr16:11048280	0.234611	0.0234708	chr16_11032911-11033230_chr16:11048280	IDP_dMRI_ProbtrackX_ICVF_cgh_r
chr16:11110536	0.330774	0.0325155	chr16_11104591-11105710_chr16:11110536	IDP_dMRI_ProbtrackX_ICVF_cgh_r
chr5:83434831	0.319196	0.130385	chr5_83448491-83448700_chr5:83434831	IDP_dMRI_ProbtrackX_ICVF_cgh_r
chr7:54881563	0.446461	0.112987	chr7_54881071-54882380_chr7:54881563	IDP_dMRI_ProbtrackX_ICVF_cgh_r
chr17:44793298	0.820031	0.200029	chr17_44794421-44795300_chr17:44793298	IDP_dMRI_ProbtrackX_ICVF_cst_l
chr17:45415050	0.21151	0.022033	chr17_45425531-45426200_chr17:45415050	IDP_dMRI_ProbtrackX_ICVF_cst_l
chr17:45495695	0.56703	0.0532593	chr17_45489961-45491610_chr17:45495695	IDP_dMRI_ProbtrackX_ICVF_cst_l
chr17:45588443	0.379653	0.133386	chr17_45563311-45563620_chr17:45588443	IDP_dMRI_ProbtrackX_ICVF_cst_l
chr17:45608332	0.139616	0.0160629	chr17_45592301-45592600_chr17:45608332	IDP_dMRI_ProbtrackX_ICVF_cst_l
chr17:45608332	0.14064	0.0757613	chr17_45619801-45621310_chr17:45608332	IDP_dMRI_ProbtrackX_ICVF_cst_l
chr17:45949182	0.757167	0.0656619	chr17_45948641-45949670_chr17:45949182	IDP_dMRI_ProbtrackX_ICVF_cst_l
chr17:46086443	0.531147	0.155421	chr17_46106871-46107470_chr17:46086443	IDP_dMRI_ProbtrackX_ICVF_cst_l
chr17:46172742	0.997661	0.067819	chr17_46190911-46195700_chr17:46172742	IDP_dMRI_ProbtrackX_ICVF_cst_l
chr17:46273641	0.184814	0.0125251	chr17_46259581-46260740_chr17:46273641	IDP_dMRI_ProbtrackX_ICVF_cst_l
chr17:46256686	0.0871257	0.0211303	chr17_46266091-46268060_chr17:46256686	IDP_dMRI_ProbtrackX_ICVF_cst_l
chr17:46710944	0.508006	0.260879	chr17_46696321-46696630_chr17:46710944	IDP_dMRI_ProbtrackX_ICVF_cst_l
chr17:46722744	0.284305	0.0437625	chr17_46719541-46721000_chr17:46722744	IDP_dMRI_ProbtrackX_ICVF_cst_l
chr5:83434109	0.245808	0.117095	chr5_83448491-83448700_chr5:83434109	IDP_dMRI_ProbtrackX_ICVF_cst_l
chr7:54899045	0.626291	0.100651	chr7_54881071-54882380_chr7:54899045	IDP_dMRI_ProbtrackX_ICVF_cst_l
chr9:22033367	0.484216	0.0251661	chr9_22051831-22053550_chr9:22033367	IDP_dMRI_ProbtrackX_ICVF_cst_l
chr17:44793298	0.112287	0.0118058	chr17_44794421-44795300_chr17:44793298	IDP_dMRI_ProbtrackX_ICVF_cst_r
chr17:45418294	0.71578	0.0687197	chr17_45425531-45426200_chr17:45418294	IDP_dMRI_ProbtrackX_ICVF_cst_r
chr17:45495695	0.649519	0.0609512	chr17_45489961-45491610_chr17:45495695	IDP_dMRI_ProbtrackX_ICVF_cst_r
chr17:45588443	0.387647	0.136651	chr17_45563311-45563620_chr17:45588443	IDP_dMRI_ProbtrackX_ICVF_cst_r
chr17:45591449	0.135784	0.0157238	chr17_45592301-45592600_chr17:45591449	IDP_dMRI_ProbtrackX_ICVF_cst_r
chr17:45608332	0.078638	0.0423616	chr17_45619801-45621310_chr17:45608332	IDP_dMRI_ProbtrackX_ICVF_cst_r
chr17:45949182	0.763186	0.066327	chr17_45948641-45949670_chr17:45949182	IDP_dMRI_ProbtrackX_ICVF_cst_r
chr17:46111701	0.773955	0.964905	chr17_46106871-46107470_chr17:46111701	IDP_dMRI_ProbtrackX_ICVF_cst_r
chr17:46273641	0.20407	0.0142558	chr17_46259581-46260740_chr17:46273641	IDP_dMRI_ProbtrackX_ICVF_cst_r
chr17:46710944	0.524689	0.269698	chr17_46696321-46696630_chr17:46710944	IDP_dMRI_ProbtrackX_ICVF_cst_r
chr17:46722744	0.253927	0.0392652	chr17_46719541-46721000_chr17:46722744	IDP_dMRI_ProbtrackX_ICVF_cst_r
chr6:28884587	0.942078	0.0265013	chr6_28884701-28886010_chr6:28884587	IDP_dMRI_ProbtrackX_ICVF_cst_r
chr7:54899045	0.556539	0.150125	chr7_54881071-54882380_chr7:54899045	IDP_dMRI_ProbtrackX_ICVF_cst_r
chr17:44793298	0.978838	0.312957	chr17_44794421-44795300_chr17:44793298	IDP_dMRI_ProbtrackX_ICVF_fma
chr17:45418852	0.555071	0.057606	chr17_45425531-45426200_chr17:45418852	IDP_dMRI_ProbtrackX_ICVF_fma
chr17:45495695	0.478686	0.044526	chr17_45489961-45491610_chr17:45495695	IDP_dMRI_ProbtrackX_ICVF_fma
chr17:45586969	0.380289	0.132399	chr17_45563311-45563620_chr17:45586969	IDP_dMRI_ProbtrackX_ICVF_fma
chr17:45591449	0.140332	0.0157277	chr17_45592301-45592600_chr17:45591449	IDP_dMRI_ProbtrackX_ICVF_fma
chr17:45608332	0.201052	0.0319536	chr17_45619801-45621310_chr17:45608332	IDP_dMRI_ProbtrackX_ICVF_fma
chr17:45949182	0.763826	0.0656619	chr17_45948641-45949670_chr17:45949182	IDP_dMRI_ProbtrackX_ICVF_fma
chr17:46086443	0.486264	0.157383	chr17_46106871-46107470_chr17:46086443	IDP_dMRI_ProbtrackX_ICVF_fma
chr17:46214614	0.355427	0.0922259	chr17_46190911-46195700_chr17:46214614	IDP_dMRI_ProbtrackX_ICVF_fma
chr17:46278236	0.101364	0.0422573	chr17_46266091-46268060_chr17:46278236	IDP_dMRI_ProbtrackX_ICVF_fma
chr17:46710944	0.50626	0.260649	chr17_46696321-46696630_chr17:46710944	IDP_dMRI_ProbtrackX_ICVF_fma
chr17:46731536	0.157667	0.0244601	chr17_46719541-46721000_chr17:46731536	IDP_dMRI_ProbtrackX_ICVF_fma
chr3:183697713	0.999756	0.86955	chr3_183697181-183699920_chr3:183697713	IDP_dMRI_ProbtrackX_ICVF_fma
chr5:140707570	0.129814	0.013069	chr5_140710351-140711720_chr5:140707570	IDP_dMRI_ProbtrackX_ICVF_fma
chr6:27605757	0.969981	0.252408	chr6_27591781-27593340_chr6:27605757	IDP_dMRI_ProbtrackX_ICVF_fma
chr6:29002399	0.504603	0.228728	chr6_29014741-29016060_chr6:29002399	IDP_dMRI_ProbtrackX_ICVF_fma
chr6:32620836	0.61048	0.07631	chr6_32622591-32622720_chr6:32620836	IDP_dMRI_ProbtrackX_ICVF_fma
chr7:54881563	0.329787	0.0776689	chr7_54881071-54882380_chr7:54881563	IDP_dMRI_ProbtrackX_ICVF_fma
chr9:108973030	0.542208	0.097383	chr9_108972031-108973440_chr9:108973030	IDP_dMRI_ProbtrackX_ICVF_fma
chr17:44793298	0.989829	0.322295	chr17_44794421-44795300_chr17:44793298	IDP_dMRI_ProbtrackX_ICVF_fmi
chr17:45418852	0.588643	0.0588727	chr17_45425531-45426200_chr17:45418852	IDP_dMRI_ProbtrackX_ICVF_fmi
chr17:45495695	0.508837	0.0646252	chr17_45489961-45491610_chr17:45495695	IDP_dMRI_ProbtrackX_ICVF_fmi
chr17:45588443	0.385505	0.149862	chr17_45563311-45563620_chr17:45588443	IDP_dMRI_ProbtrackX_ICVF_fmi
chr17:45591449	0.1413	0.0199934	chr17_45592301-45592600_chr17:45591449	IDP_dMRI_ProbtrackX_ICVF_fmi
chr17:45626189	0.0732823	0.0394765	chr17_45619801-45621310_chr17:45626189	IDP_dMRI_ProbtrackX_ICVF_fmi
chr17:45949182	0.942455	0.193106	chr17_45948641-45949670_chr17:45949182	IDP_dMRI_ProbtrackX_ICVF_fmi
chr17:46086443	0.520838	0.150713	chr17_46106871-46107470_chr17:46086443	IDP_dMRI_ProbtrackX_ICVF_fmi
chr17:46172742	0.928705	0.0268188	chr17_46190911-46195700_chr17:46172742	IDP_dMRI_ProbtrackX_ICVF_fmi
chr17:46273641	0.226904	0.0202286	chr17_46259581-46260740_chr17:46273641	IDP_dMRI_ProbtrackX_ICVF_fmi
chr17:46256686	0.189898	0.046927	chr17_46266091-46268060_chr17:46256686	IDP_dMRI_ProbtrackX_ICVF_fmi
chr17:46711919	0.505951	0.26969	chr17_46696321-46696630_chr17:46711919	IDP_dMRI_ProbtrackX_ICVF_fmi
chr17:46722744	0.302932	0.0470022	chr17_46719541-46721000_chr17:46722744	IDP_dMRI_ProbtrackX_ICVF_fmi
chr3:183697713	0.999874	0.869528	chr3_183697181-183699920_chr3:183697713	IDP_dMRI_ProbtrackX_ICVF_fmi
chr5:83433107	0.256486	0.125768	chr5_83448491-83448700_chr5:83433107	IDP_dMRI_ProbtrackX_ICVF_fmi
chr6:26288975	0.713991	0.145789	chr6_26304891-26305610_chr6:26288975	IDP_dMRI_ProbtrackX_ICVF_fmi
chr6:28884587	0.838394	0.0111184	chr6_28884701-28886010_chr6:28884587	IDP_dMRI_ProbtrackX_ICVF_fmi
chr7:54899045	0.44464	0.118106	chr7_54881071-54882380_chr7:54899045	IDP_dMRI_ProbtrackX_ICVF_fmi
chr17:44628558	0.962656	0.0118791	chr17_44627411-44629210_chr17:44628558	IDP_dMRI_ProbtrackX_ICVF_ifo_l
chr17:44793298	0.368601	0.208826	chr17_44794421-44795300_chr17:44793298	IDP_dMRI_ProbtrackX_ICVF_ifo_l
chr17:45418852	0.501568	0.049131	chr17_45425531-45426200_chr17:45418852	IDP_dMRI_ProbtrackX_ICVF_ifo_l
chr17:45495053	0.462827	0.048658	chr17_45489961-45491610_chr17:45495053	IDP_dMRI_ProbtrackX_ICVF_ifo_l
chr17:45586969	0.358474	0.12655	chr17_45563311-45563620_chr17:45586969	IDP_dMRI_ProbtrackX_ICVF_ifo_l
chr17:45608332	0.156398	0.0182196	chr17_45592301-45592600_chr17:45608332	IDP_dMRI_ProbtrackX_ICVF_ifo_l
chr17:45608332	0.224302	0.0367283	chr17_45619801-45621310_chr17:45608332	IDP_dMRI_ProbtrackX_ICVF_ifo_l
chr17:45955766	0.499916	0.0114693	chr17_45936191-45937180_chr17:45955766	IDP_dMRI_ProbtrackX_ICVF_ifo_l
chr17:45949182	0.765891	0.066327	chr17_45948641-45949670_chr17:45949182	IDP_dMRI_ProbtrackX_ICVF_ifo_l
chr17:46086443	0.518358	0.153636	chr17_46106871-46107470_chr17:46086443	IDP_dMRI_ProbtrackX_ICVF_ifo_l
chr17:46172742	0.996113	0.0446353	chr17_46190911-46195700_chr17:46172742	IDP_dMRI_ProbtrackX_ICVF_ifo_l
chr17:46256686	0.104092	0.0360774	chr17_46266091-46268060_chr17:46256686	IDP_dMRI_ProbtrackX_ICVF_ifo_l
chr17:46711919	0.511484	0.263987	chr17_46696321-46696630_chr17:46711919	IDP_dMRI_ProbtrackX_ICVF_ifo_l
chr17:46722744	0.315471	0.0488998	chr17_46719541-46721000_chr17:46722744	IDP_dMRI_ProbtrackX_ICVF_ifo_l
chr3:183697713	0.999936	0.869594	chr3_183697181-183699920_chr3:183697713	IDP_dMRI_ProbtrackX_ICVF_ifo_l
chr5:83433107	0.270366	0.13115	chr5_83448491-83448700_chr5:83433107	IDP_dMRI_ProbtrackX_ICVF_ifo_l
chr6:28884587	0.939808	0.0252425	chr6_28884701-28886010_chr6:28884587	IDP_dMRI_ProbtrackX_ICVF_ifo_l
chr17:44793298	0.0573455	0.051267	chr17_44794421-44795300_chr17:44793298	IDP_dMRI_ProbtrackX_ICVF_ifo_r
chr17:45418852	0.518653	0.0538217	chr17_45425531-45426200_chr17:45418852	IDP_dMRI_ProbtrackX_ICVF_ifo_r
chr17:45495695	0.392171	0.0498025	chr17_45489961-45491610_chr17:45495695	IDP_dMRI_ProbtrackX_ICVF_ifo_r
chr17:45586969	0.417897	0.146717	chr17_45563311-45563620_chr17:45586969	IDP_dMRI_ProbtrackX_ICVF_ifo_r
chr17:45608332	0.137153	0.0158107	chr17_45592301-45592600_chr17:45608332	IDP_dMRI_ProbtrackX_ICVF_ifo_r
chr17:45608332	0.211762	0.034383	chr17_45619801-45621310_chr17:45608332	IDP_dMRI_ProbtrackX_ICVF_ifo_r
chr17:45949182	0.763912	0.0656619	chr17_45948641-45949670_chr17:45949182	IDP_dMRI_ProbtrackX_ICVF_ifo_r
chr17:46086443	0.485824	0.158191	chr17_46106871-46107470_chr17:46086443	IDP_dMRI_ProbtrackX_ICVF_ifo_r
chr17:46172742	0.997833	0.0514327	chr17_46190911-46195700_chr17:46172742	IDP_dMRI_ProbtrackX_ICVF_ifo_r
chr17:46278236	0.127023	0.0311427	chr17_46266091-46268060_chr17:46278236	IDP_dMRI_ProbtrackX_ICVF_ifo_r
chr17:46711919	0.515721	0.265655	chr17_46696321-46696630_chr17:46711919	IDP_dMRI_ProbtrackX_ICVF_ifo_r
chr17:46722744	0.306831	0.0475578	chr17_46719541-46721000_chr17:46722744	IDP_dMRI_ProbtrackX_ICVF_ifo_r
chr3:183697713	0.999938	0.869594	chr3_183697181-183699920_chr3:183697713	IDP_dMRI_ProbtrackX_ICVF_ifo_r
chr5:83433107	0.324419	0.12188	chr5_83448491-83448700_chr5:83433107	IDP_dMRI_ProbtrackX_ICVF_ifo_r
chr6:28884587	0.958732	0.0283711	chr6_28884701-28886010_chr6:28884587	IDP_dMRI_ProbtrackX_ICVF_ifo_r
chr6:31658236	0.227953	0.0395592	chr6_31651391-31653820_chr6:31658236	IDP_dMRI_ProbtrackX_ICVF_ifo_r
chr17:44628558	0.960288	0.0323151	chr17_44627411-44629210_chr17:44628558	IDP_dMRI_ProbtrackX_ICVF_ilf_l
chr17:44793298	0.0210422	0.0198568	chr17_44794421-44795300_chr17:44793298	IDP_dMRI_ProbtrackX_ICVF_ilf_l
chr17:45418852	0.517524	0.0644374	chr17_45425531-45426200_chr17:45418852	IDP_dMRI_ProbtrackX_ICVF_ilf_l
chr17:45495053	0.279981	0.0238984	chr17_45489961-45491610_chr17:45495053	IDP_dMRI_ProbtrackX_ICVF_ilf_l
chr17:45586969	0.347749	0.120085	chr17_45563311-45563620_chr17:45586969	IDP_dMRI_ProbtrackX_ICVF_ilf_l
chr17:45608332	0.153898	0.0167568	chr17_45592301-45592600_chr17:45608332	IDP_dMRI_ProbtrackX_ICVF_ilf_l
chr17:45608332	0.227243	0.0353985	chr17_45619801-45621310_chr17:45608332	IDP_dMRI_ProbtrackX_ICVF_ilf_l
chr17:45955766	0.557997	0.0127931	chr17_45936191-45937180_chr17:45955766	IDP_dMRI_ProbtrackX_ICVF_ilf_l
chr17:45949182	0.764396	0.0658242	chr17_45948641-45949670_chr17:45949182	IDP_dMRI_ProbtrackX_ICVF_ilf_l
chr17:46086443	0.504442	0.164132	chr17_46106871-46107470_chr17:46086443	IDP_dMRI_ProbtrackX_ICVF_ilf_l
chr17:46214614	0.376936	0.100852	chr17_46190911-46195700_chr17:46214614	IDP_dMRI_ProbtrackX_ICVF_ilf_l
chr17:46256686	0.0342352	0.0316026	chr17_46266091-46268060_chr17:46256686	IDP_dMRI_ProbtrackX_ICVF_ilf_l
chr17:46711919	0.50103	0.256271	chr17_46696321-46696630_chr17:46711919	IDP_dMRI_ProbtrackX_ICVF_ilf_l
chr17:46722744	0.230761	0.0355039	chr17_46719541-46721000_chr17:46722744	IDP_dMRI_ProbtrackX_ICVF_ilf_l
chr3:183697713	0.999934	0.869594	chr3_183697181-183699920_chr3:183697713	IDP_dMRI_ProbtrackX_ICVF_ilf_l
chr5:83433107	0.313549	0.124714	chr5_83448491-83448700_chr5:83433107	IDP_dMRI_ProbtrackX_ICVF_ilf_l
chr6:28884587	0.938712	0.0148572	chr6_28884701-28886010_chr6:28884587	IDP_dMRI_ProbtrackX_ICVF_ilf_l
chr6:31658236	0.22438	0.0369641	chr6_31651391-31653820_chr6:31658236	IDP_dMRI_ProbtrackX_ICVF_ilf_l
chr17:44628558	0.960625	0.0116133	chr17_44627411-44629210_chr17:44628558	IDP_dMRI_ProbtrackX_ICVF_ilf_r
chr17:45418852	0.574559	0.293677	chr17_45425531-45426200_chr17:45418852	IDP_dMRI_ProbtrackX_ICVF_ilf_r
chr17:45495695	0.394177	0.0349788	chr17_45489961-45491610_chr17:45495695	IDP_dMRI_ProbtrackX_ICVF_ilf_r
chr17:45586969	0.398658	0.137458	chr17_45563311-45563620_chr17:45586969	IDP_dMRI_ProbtrackX_ICVF_ilf_r
chr17:45608332	0.134667	0.0146585	chr17_45592301-45592600_chr17:45608332	IDP_dMRI_ProbtrackX_ICVF_ilf_r
chr17:45608332	0.210247	0.0327453	chr17_45619801-45621310_chr17:45608332	IDP_dMRI_ProbtrackX_ICVF_ilf_r
chr17:45949182	0.75988	0.0658242	chr17_45948641-45949670_chr17:45949182	IDP_dMRI_ProbtrackX_ICVF_ilf_r
chr17:46086443	0.442647	0.15845	chr17_46106871-46107470_chr17:46086443	IDP_dMRI_ProbtrackX_ICVF_ilf_r
chr17:46214614	0.330288	0.102203	chr17_46190911-46195700_chr17:46214614	IDP_dMRI_ProbtrackX_ICVF_ilf_r
chr17:46278236	0.0547663	0.0295029	chr17_46266091-46268060_chr17:46278236	IDP_dMRI_ProbtrackX_ICVF_ilf_r
chr17:46710944	0.510375	0.261176	chr17_46696321-46696630_chr17:46710944	IDP_dMRI_ProbtrackX_ICVF_ilf_r
chr17:46722744	0.270804	0.041792	chr17_46719541-46721000_chr17:46722744	IDP_dMRI_ProbtrackX_ICVF_ilf_r
chr3:183697713	0.999934	0.869593	chr3_183697181-183699920_chr3:183697713	IDP_dMRI_ProbtrackX_ICVF_ilf_r
chr5:83433107	0.327006	0.122257	chr5_83448491-83448700_chr5:83433107	IDP_dMRI_ProbtrackX_ICVF_ilf_r
chr6:28884587	0.927126	0.0139617	chr6_28884701-28886010_chr6:28884587	IDP_dMRI_ProbtrackX_ICVF_ilf_r
chr6:31658236	0.235151	0.0412043	chr6_31651391-31653820_chr6:31658236	IDP_dMRI_ProbtrackX_ICVF_ilf_r
chr10:102614896	0.437053	0.0155559	chr10_102611531-102613080_chr10:102614896	IDP_dMRI_ProbtrackX_ICVF_mcp
chr12:118059219	0.246085	0.0146364	chr12_118051951-118053320_chr12:118059219	IDP_dMRI_ProbtrackX_ICVF_mcp
chr1:7701386	0.879649	0.31206	chr1_7687731-7688090_chr1:7701386	IDP_dMRI_ProbtrackX_ICVF_ml_l
chr17:44793298	0.234413	0.0966198	chr17_44794421-44795300_chr17:44793298	IDP_dMRI_ProbtrackX_ICVF_ml_l
chr6:125754167	0.0665127	0.0101324	chr6_125746561-125750560_chr6:125754167	IDP_dMRI_ProbtrackX_ICVF_ml_l
chr6:31658236	0.241019	0.0466122	chr6_31651391-31653820_chr6:31658236	IDP_dMRI_ProbtrackX_ICVF_ml_l
chr11:1562987	0.999999	0.0517013	chr11_1564121-1565530_chr11:1562987	IDP_dMRI_ProbtrackX_ICVF_ml_r
chr17:44628558	0.824704	0.0610893	chr17_44627411-44629210_chr17:44628558	IDP_dMRI_ProbtrackX_ICVF_ml_r
chr6:125754167	0.0973176	0.0117985	chr6_125746561-125750560_chr6:125754167	IDP_dMRI_ProbtrackX_ICVF_ml_r
chr6:31124272	0.980421	0.0255576	chr6_31122721-31123700_chr6:31124272	IDP_dMRI_ProbtrackX_ICVF_ml_r
chr6:31658236	0.248858	0.0476358	chr6_31651391-31653820_chr6:31658236	IDP_dMRI_ProbtrackX_ICVF_ml_r
chr17:44628558	0.950471	0.0215493	chr17_44627411-44629210_chr17:44628558	IDP_dMRI_ProbtrackX_ICVF_ptr_l
chr17:45418294	0.690299	0.0663924	chr17_45425531-45426200_chr17:45418294	IDP_dMRI_ProbtrackX_ICVF_ptr_l
chr17:45495695	0.353744	0.0335238	chr17_45489961-45491610_chr17:45495695	IDP_dMRI_ProbtrackX_ICVF_ptr_l
chr17:45588443	0.365707	0.128405	chr17_45563311-45563620_chr17:45588443	IDP_dMRI_ProbtrackX_ICVF_ptr_l
chr17:45608332	0.148464	0.0170469	chr17_45592301-45592600_chr17:45608332	IDP_dMRI_ProbtrackX_ICVF_ptr_l
chr17:45608332	0.221125	0.0358072	chr17_45619801-45621310_chr17:45608332	IDP_dMRI_ProbtrackX_ICVF_ptr_l
chr17:45949182	0.943098	0.193859	chr17_45948641-45949670_chr17:45949182	IDP_dMRI_ProbtrackX_ICVF_ptr_l
chr17:46111701	0.366108	0.178593	chr17_46106871-46107470_chr17:46111701	IDP_dMRI_ProbtrackX_ICVF_ptr_l
chr17:46172742	0.893185	0.0160269	chr17_46190911-46195700_chr17:46172742	IDP_dMRI_ProbtrackX_ICVF_ptr_l
chr17:46278236	0.12046	0.0300812	chr17_46266091-46268060_chr17:46278236	IDP_dMRI_ProbtrackX_ICVF_ptr_l
chr17:46711919	0.504282	0.260482	chr17_46696321-46696630_chr17:46711919	IDP_dMRI_ProbtrackX_ICVF_ptr_l
chr17:46722744	0.272571	0.0421419	chr17_46719541-46721000_chr17:46722744	IDP_dMRI_ProbtrackX_ICVF_ptr_l
chr3:183697713	1	0.874005	chr3_183697181-183699920_chr3:183697713	IDP_dMRI_ProbtrackX_ICVF_ptr_l
chr5:83433107	0.345721	0.129249	chr5_83448491-83448700_chr5:83433107	IDP_dMRI_ProbtrackX_ICVF_ptr_l
chr6:28884587	0.804242	0.0122879	chr6_28884701-28886010_chr6:28884587	IDP_dMRI_ProbtrackX_ICVF_ptr_l
chr6:31658236	0.230399	0.0438459	chr6_31651391-31653820_chr6:31658236	IDP_dMRI_ProbtrackX_ICVF_ptr_l
chr11:82715951	0.177719	0.0156053	chr11_82720461-82720980_chr11:82715951	IDP_dMRI_ProbtrackX_ICVF_ptr_r
chr17:44628558	0.915356	0.0239492	chr17_44627411-44629210_chr17:44628558	IDP_dMRI_ProbtrackX_ICVF_ptr_r
chr17:45418294	0.572894	0.063669	chr17_45425531-45426200_chr17:45418294	IDP_dMRI_ProbtrackX_ICVF_ptr_r
chr17:45495695	0.454493	0.0413455	chr17_45489961-45491610_chr17:45495695	IDP_dMRI_ProbtrackX_ICVF_ptr_r
chr17:45586969	0.382778	0.13259	chr17_45563311-45563620_chr17:45586969	IDP_dMRI_ProbtrackX_ICVF_ptr_r
chr17:45591449	0.133517	0.0147157	chr17_45592301-45592600_chr17:45591449	IDP_dMRI_ProbtrackX_ICVF_ptr_r
chr17:45608332	0.197991	0.0311289	chr17_45619801-45621310_chr17:45608332	IDP_dMRI_ProbtrackX_ICVF_ptr_r
chr17:45949182	0.763743	0.0656619	chr17_45948641-45949670_chr17:45949182	IDP_dMRI_ProbtrackX_ICVF_ptr_r
chr17:46111701	0.747918	0.88549	chr17_46106871-46107470_chr17:46111701	IDP_dMRI_ProbtrackX_ICVF_ptr_r
chr17:46278236	0.124722	0.0304448	chr17_46266091-46268060_chr17:46278236	IDP_dMRI_ProbtrackX_ICVF_ptr_r
chr17:46710944	0.515285	0.264366	chr17_46696321-46696630_chr17:46710944	IDP_dMRI_ProbtrackX_ICVF_ptr_r
chr17:46722744	0.30105	0.0464624	chr17_46719541-46721000_chr17:46722744	IDP_dMRI_ProbtrackX_ICVF_ptr_r
chr19:7494700	0.0157751	0.012834	chr19_7494201-7495260_chr19:7494700	IDP_dMRI_ProbtrackX_ICVF_ptr_r
chr3:183697713	0.99994	0.869571	chr3_183697181-183699920_chr3:183697713	IDP_dMRI_ProbtrackX_ICVF_ptr_r
chr5:83433107	0.354476	0.0284033	chr5_83448491-83448700_chr5:83433107	IDP_dMRI_ProbtrackX_ICVF_ptr_r
chr6:31658236	0.248016	0.0483893	chr6_31651391-31653820_chr6:31658236	IDP_dMRI_ProbtrackX_ICVF_ptr_r
chr17:45418294	0.538053	0.0513753	chr17_45425531-45426200_chr17:45418294	IDP_dMRI_ProbtrackX_ICVF_slf_l
chr17:45495695	0.554657	0.0704441	chr17_45489961-45491610_chr17:45495695	IDP_dMRI_ProbtrackX_ICVF_slf_l
chr17:45588540	0.381113	0.143253	chr17_45563311-45563620_chr17:45588540	IDP_dMRI_ProbtrackX_ICVF_slf_l
chr17:45608332	0.124128	0.01659	chr17_45592301-45592600_chr17:45608332	IDP_dMRI_ProbtrackX_ICVF_slf_l
chr17:45608332	0.131452	0.0708118	chr17_45619801-45621310_chr17:45608332	IDP_dMRI_ProbtrackX_ICVF_slf_l
chr17:46086443	0.549637	0.155788	chr17_46106871-46107470_chr17:46086443	IDP_dMRI_ProbtrackX_ICVF_slf_l
chr17:46172742	0.992211	0.0262686	chr17_46190911-46195700_chr17:46172742	IDP_dMRI_ProbtrackX_ICVF_slf_l
chr17:46273641	0.333123	0.0310487	chr17_46259581-46260740_chr17:46273641	IDP_dMRI_ProbtrackX_ICVF_slf_l
chr17:46256686	0.115128	0.040573	chr17_46266091-46268060_chr17:46256686	IDP_dMRI_ProbtrackX_ICVF_slf_l
chr17:46710944	0.513313	0.268067	chr17_46696321-46696630_chr17:46710944	IDP_dMRI_ProbtrackX_ICVF_slf_l
chr17:46722744	0.218391	0.0338888	chr17_46719541-46721000_chr17:46722744	IDP_dMRI_ProbtrackX_ICVF_slf_l
chr3:183697713	0.999894	0.869545	chr3_183697181-183699920_chr3:183697713	IDP_dMRI_ProbtrackX_ICVF_slf_l
chr5:83433107	0.2613	0.117288	chr5_83448491-83448700_chr5:83433107	IDP_dMRI_ProbtrackX_ICVF_slf_l
chr6:28884587	0.882826	0.0116064	chr6_28884701-28886010_chr6:28884587	IDP_dMRI_ProbtrackX_ICVF_slf_l
chr6:31658236	0.218406	0.0358592	chr6_31651391-31653820_chr6:31658236	IDP_dMRI_ProbtrackX_ICVF_slf_l
chr17:44793298	0.242062	0.0313662	chr17_44794421-44795300_chr17:44793298	IDP_dMRI_ProbtrackX_ICVF_slf_r
chr17:45418852	0.719961	0.0687613	chr17_45425531-45426200_chr17:45418852	IDP_dMRI_ProbtrackX_ICVF_slf_r
chr17:45495695	0.513594	0.0652295	chr17_45489961-45491610_chr17:45495695	IDP_dMRI_ProbtrackX_ICVF_slf_r
chr17:45588540	0.355367	0.136164	chr17_45563311-45563620_chr17:45588540	IDP_dMRI_ProbtrackX_ICVF_slf_r
chr17:45591449	0.128815	0.0177742	chr17_45592301-45592600_chr17:45591449	IDP_dMRI_ProbtrackX_ICVF_slf_r
chr17:45626189	0.0884279	0.0476353	chr17_45619801-45621310_chr17:45626189	IDP_dMRI_ProbtrackX_ICVF_slf_r
chr17:46086443	0.548878	0.153381	chr17_46106871-46107470_chr17:46086443	IDP_dMRI_ProbtrackX_ICVF_slf_r
chr17:46172742	0.990836	0.0224583	chr17_46190911-46195700_chr17:46172742	IDP_dMRI_ProbtrackX_ICVF_slf_r
chr17:46273641	0.24666	0.0209246	chr17_46259581-46260740_chr17:46273641	IDP_dMRI_ProbtrackX_ICVF_slf_r
chr17:46256686	0.181254	0.0472049	chr17_46266091-46268060_chr17:46256686	IDP_dMRI_ProbtrackX_ICVF_slf_r
chr17:46710944	0.517165	0.271623	chr17_46696321-46696630_chr17:46710944	IDP_dMRI_ProbtrackX_ICVF_slf_r
chr17:46722744	0.274258	0.0425576	chr17_46719541-46721000_chr17:46722744	IDP_dMRI_ProbtrackX_ICVF_slf_r
chr17:68025870	0.515866	0.0269103	chr17_68033801-68037160_chr17:68025870	IDP_dMRI_ProbtrackX_ICVF_slf_r
chr17:68103876	1	0.367712	chr17_68101111-68102840_chr17:68103876	IDP_dMRI_ProbtrackX_ICVF_slf_r
chr3:183697713	0.999899	0.869582	chr3_183697181-183699920_chr3:183697713	IDP_dMRI_ProbtrackX_ICVF_slf_r
chr5:83433107	0.298536	0.124232	chr5_83448491-83448700_chr5:83433107	IDP_dMRI_ProbtrackX_ICVF_slf_r
chr6:28884587	0.902353	0.0167206	chr6_28884701-28886010_chr6:28884587	IDP_dMRI_ProbtrackX_ICVF_slf_r
chr9:108973030	0.357021	0.0519756	chr9_108972031-108973440_chr9:108973030	IDP_dMRI_ProbtrackX_ICVF_slf_r
chr17:44793298	0.898879	0.248405	chr17_44794421-44795300_chr17:44793298	IDP_dMRI_ProbtrackX_ICVF_str_l
chr17:45418294	0.819972	0.0780055	chr17_45425531-45426200_chr17:45418294	IDP_dMRI_ProbtrackX_ICVF_str_l
chr17:45495695	0.573705	0.0647138	chr17_45489961-45491610_chr17:45495695	IDP_dMRI_ProbtrackX_ICVF_str_l
chr17:45588443	0.344856	0.129133	chr17_45563311-45563620_chr17:45588443	IDP_dMRI_ProbtrackX_ICVF_str_l
chr17:45591449	0.112463	0.0149289	chr17_45592301-45592600_chr17:45591449	IDP_dMRI_ProbtrackX_ICVF_str_l
chr17:45608332	0.0625874	0.0337153	chr17_45619801-45621310_chr17:45608332	IDP_dMRI_ProbtrackX_ICVF_str_l
chr17:45955766	0.559675	0.0112248	chr17_45936191-45937180_chr17:45955766	IDP_dMRI_ProbtrackX_ICVF_str_l
chr17:45955766	0.0167366	0.0118156	chr17_45948641-45949670_chr17:45955766	IDP_dMRI_ProbtrackX_ICVF_str_l
chr17:46086443	0.514234	0.151091	chr17_46106871-46107470_chr17:46086443	IDP_dMRI_ProbtrackX_ICVF_str_l
chr17:46172742	0.995826	0.0437911	chr17_46190911-46195700_chr17:46172742	IDP_dMRI_ProbtrackX_ICVF_str_l
chr17:46273641	0.252183	0.0209919	chr17_46259581-46260740_chr17:46273641	IDP_dMRI_ProbtrackX_ICVF_str_l
chr17:46256686	0.111602	0.0386853	chr17_46266091-46268060_chr17:46256686	IDP_dMRI_ProbtrackX_ICVF_str_l
chr17:46710944	0.517955	0.2692	chr17_46696321-46696630_chr17:46710944	IDP_dMRI_ProbtrackX_ICVF_str_l
chr17:46722744	0.234991	0.0364097	chr17_46719541-46721000_chr17:46722744	IDP_dMRI_ProbtrackX_ICVF_str_l
chr22:30360918	0.69903	0.0285987	chr22_30340431-30342100_chr22:30360918	IDP_dMRI_ProbtrackX_ICVF_str_l
chr5:83434109	0.289247	0.126471	chr5_83448491-83448700_chr5:83434109	IDP_dMRI_ProbtrackX_ICVF_str_l
chr6:28884587	0.886058	0.030885	chr6_28884701-28886010_chr6:28884587	IDP_dMRI_ProbtrackX_ICVF_str_l
chr17:44793298	0.994335	0.326641	chr17_44794421-44795300_chr17:44793298	IDP_dMRI_ProbtrackX_ICVF_str_r
chr17:45418294	0.85996	0.0819201	chr17_45425531-45426200_chr17:45418294	IDP_dMRI_ProbtrackX_ICVF_str_r
chr17:45495695	0.548792	0.0545954	chr17_45489961-45491610_chr17:45495695	IDP_dMRI_ProbtrackX_ICVF_str_r
chr17:45588540	0.345088	0.131249	chr17_45563311-45563620_chr17:45588540	IDP_dMRI_ProbtrackX_ICVF_str_r
chr17:45591449	0.117217	0.0159954	chr17_45592301-45592600_chr17:45591449	IDP_dMRI_ProbtrackX_ICVF_str_r
chr17:45608332	0.0732064	0.0394356	chr17_45619801-45621310_chr17:45608332	IDP_dMRI_ProbtrackX_ICVF_str_r
chr17:45955766	0.34749	0.0100807	chr17_45948641-45949670_chr17:45955766	IDP_dMRI_ProbtrackX_ICVF_str_r
chr17:46086443	0.489541	0.146331	chr17_46106871-46107470_chr17:46086443	IDP_dMRI_ProbtrackX_ICVF_str_r
chr17:46172742	0.994258	0.039774	chr17_46190911-46195700_chr17:46172742	IDP_dMRI_ProbtrackX_ICVF_str_r
chr17:46273641	0.329596	0.0321638	chr17_46259581-46260740_chr17:46273641	IDP_dMRI_ProbtrackX_ICVF_str_r
chr17:46256686	0.155803	0.0394294	chr17_46266091-46268060_chr17:46256686	IDP_dMRI_ProbtrackX_ICVF_str_r
chr17:46710944	0.517649	0.271651	chr17_46696321-46696630_chr17:46710944	IDP_dMRI_ProbtrackX_ICVF_str_r
chr17:46722744	0.311045	0.0482615	chr17_46719541-46721000_chr17:46722744	IDP_dMRI_ProbtrackX_ICVF_str_r
chr17:58672185	0.319389	0.0213212	chr17_58657871-58659960_chr17:58672185	IDP_dMRI_ProbtrackX_ICVF_str_r
chr22:30360918	0.830857	0.0290045	chr22_30340431-30342100_chr22:30360918	IDP_dMRI_ProbtrackX_ICVF_str_r
chr5:83433107	0.252299	0.115978	chr5_83448491-83448700_chr5:83433107	IDP_dMRI_ProbtrackX_ICVF_str_r
chr6:28884587	0.947502	0.0375303	chr6_28884701-28886010_chr6:28884587	IDP_dMRI_ProbtrackX_ICVF_str_r
chr7:54899045	0.524369	0.135135	chr7_54881071-54882380_chr7:54899045	IDP_dMRI_ProbtrackX_ICVF_str_r
chr6:28884587	0.908129	0.0259266	chr6_28884701-28886010_chr6:28884587	IDP_dMRI_ProbtrackX_ICVF_unc_l
chr7:2721543	0.920398	0.115079	chr7_2718871-2719430_chr7:2721543	IDP_dMRI_TBSS_OD_Body_of_corpus_callosum
chr10:116891485	0.445119	0.0513633	chr10_116890841-116892260_chr10:116891485	IDP_dMRI_TBSS_OD_Splenium_of_corpus_callosum
chr10:116992739	0.866305	0.104522	chr10_116973721-116975130_chr10:116992739	IDP_dMRI_TBSS_OD_Splenium_of_corpus_callosum
chr14:68807188	0.773966	0.0342055	chr14_68806671-68807800_chr14:68807188	IDP_dMRI_TBSS_OD_Inferior_cerebellar_peduncle_L
chr14:74691010	0.955382	0.0227623	chr14_74705741-74706380_chr14:74691010	IDP_dMRI_TBSS_OD_Cerebral_peduncle_R
chr14:74691010	0.529691	0.0210468	chr14_74705741-74706380_chr14:74691010	IDP_dMRI_TBSS_OD_Cerebral_peduncle_L
chr11:44599407	0.999997	0.754064	chr11_44595801-44596870_chr11:44599407	IDP_dMRI_TBSS_OD_Anterior_limb_of_internal_capsule_R
chr11:44599407	1	0.740256	chr11_44595801-44596870_chr11:44599407	IDP_dMRI_TBSS_OD_Anterior_limb_of_internal_capsule_L
chr11:64019639	0.636356	0.0531103	chr11_64015681-64019370_chr11:64019639	IDP_dMRI_TBSS_OD_Anterior_limb_of_internal_capsule_L
chr14:74695318	0.375318	0.0149939	chr14_74705741-74706380_chr14:74695318	IDP_dMRI_TBSS_OD_Posterior_limb_of_internal_capsule_R
chr14:74691010	0.767885	0.0183569	chr14_74705741-74706380_chr14:74691010	IDP_dMRI_TBSS_OD_Posterior_limb_of_internal_capsule_L
chr10:116908800	0.999999	0.0416285	chr10_116890841-116892260_chr10:116908800	IDP_dMRI_TBSS_OD_Anterior_corona_radiata_R
chr10:116969480	0.941404	0.331469	chr10_116973721-116975130_chr10:116969480	IDP_dMRI_TBSS_OD_Anterior_corona_radiata_R
chr2:202800206	0.482789	0.0195397	chr2_202807221-202808040_chr2:202800206	IDP_dMRI_TBSS_OD_Anterior_corona_radiata_R
chr7:2721543	0.912483	0.113693	chr7_2718871-2719430_chr7:2721543	IDP_dMRI_TBSS_OD_Anterior_corona_radiata_R
chr10:116969480	0.952462	0.320336	chr10_116973721-116975130_chr10:116969480	IDP_dMRI_TBSS_OD_Anterior_corona_radiata_L
chr11:111080129	0.677915	0.0796258	chr11_111080741-111081680_chr11:111080129	IDP_dMRI_TBSS_OD_Anterior_corona_radiata_L
chr2:202800206	0.450339	0.0183529	chr2_202807221-202808040_chr2:202800206	IDP_dMRI_TBSS_OD_Anterior_corona_radiata_L
chr7:2721543	0.889242	0.109413	chr7_2718871-2719430_chr7:2721543	IDP_dMRI_TBSS_OD_Anterior_corona_radiata_L
chr17:45423012	0.329708	0.0348783	chr17_45425531-45426200_chr17:45423012	IDP_dMRI_TBSS_OD_Posterior_corona_radiata_R
chr17:45495053	0.527952	0.0555971	chr17_45489961-45491610_chr17:45495053	IDP_dMRI_TBSS_OD_Posterior_corona_radiata_R
chr17:45588443	0.399875	0.146516	chr17_45563311-45563620_chr17:45588443	IDP_dMRI_TBSS_OD_Posterior_corona_radiata_R
chr17:45590651	0.129178	0.0164709	chr17_45592301-45592600_chr17:45590651	IDP_dMRI_TBSS_OD_Posterior_corona_radiata_R
chr17:45615569	0.141591	0.0249028	chr17_45619801-45621310_chr17:45615569	IDP_dMRI_TBSS_OD_Posterior_corona_radiata_R
chr17:46086443	0.488934	0.162781	chr17_46106871-46107470_chr17:46086443	IDP_dMRI_TBSS_OD_Posterior_corona_radiata_R
chr17:46197108	0.36289	0.0706903	chr17_46190911-46195700_chr17:46197108	IDP_dMRI_TBSS_OD_Posterior_corona_radiata_R
chr17:46244161	0.0896237	0.038875	chr17_46266091-46268060_chr17:46244161	IDP_dMRI_TBSS_OD_Posterior_corona_radiata_R
chr17:46709764	0.76096	0.313969	chr17_46696321-46696630_chr17:46709764	IDP_dMRI_TBSS_OD_Posterior_corona_radiata_R
chr17:46722744	0.312663	0.0479198	chr17_46719541-46721000_chr17:46722744	IDP_dMRI_TBSS_OD_Posterior_corona_radiata_R
chr7:2721543	0.676743	0.0839437	chr7_2718871-2719430_chr7:2721543	IDP_dMRI_TBSS_OD_Posterior_corona_radiata_R
chr17:45423011	0.350975	0.0373529	chr17_45425531-45426200_chr17:45423011	IDP_dMRI_TBSS_OD_Posterior_corona_radiata_L
chr17:45495053	0.167831	0.0121904	chr17_45489961-45491610_chr17:45495053	IDP_dMRI_TBSS_OD_Posterior_corona_radiata_L
chr17:45588540	0.405922	0.140964	chr17_45563311-45563620_chr17:45588540	IDP_dMRI_TBSS_OD_Posterior_corona_radiata_L
chr17:45592338	0.115061	0.012679	chr17_45592301-45592600_chr17:45592338	IDP_dMRI_TBSS_OD_Posterior_corona_radiata_L
chr17:45608332	0.149809	0.0235199	chr17_45619801-45621310_chr17:45608332	IDP_dMRI_TBSS_OD_Posterior_corona_radiata_L
chr17:45949182	0.943172	0.194008	chr17_45948641-45949670_chr17:45949182	IDP_dMRI_TBSS_OD_Posterior_corona_radiata_L
chr17:46086443	0.50736	0.167091	chr17_46106871-46107470_chr17:46086443	IDP_dMRI_TBSS_OD_Posterior_corona_radiata_L
chr17:46207234	0.922293	0.0805265	chr17_46190911-46195700_chr17:46207234	IDP_dMRI_TBSS_OD_Posterior_corona_radiata_L
chr17:46722744	0.214734	0.037029	chr17_46719541-46721000_chr17:46722744	IDP_dMRI_TBSS_OD_Posterior_corona_radiata_L
chr7:2721301	0.564104	0.0905154	chr7_2718871-2719430_chr7:2721301	IDP_dMRI_TBSS_OD_Posterior_corona_radiata_L
chr17:45418852	0.781282	0.075338	chr17_45425531-45426200_chr17:45418852	IDP_dMRI_TBSS_OD_Posterior_thalamic_radiation_L
chr17:45495695	0.366804	0.0334564	chr17_45489961-45491610_chr17:45495695	IDP_dMRI_TBSS_OD_Posterior_thalamic_radiation_L
chr17:45588443	0.441998	0.152716	chr17_45563311-45563620_chr17:45588443	IDP_dMRI_TBSS_OD_Posterior_thalamic_radiation_L
chr17:45608332	0.118012	0.0128192	chr17_45592301-45592600_chr17:45608332	IDP_dMRI_TBSS_OD_Posterior_thalamic_radiation_L
chr17:45640049	0.149697	0.023348	chr17_45619801-45621310_chr17:45640049	IDP_dMRI_TBSS_OD_Posterior_thalamic_radiation_L
chr17:46171133	0.789448	0.324564	chr17_46190911-46195700_chr17:46171133	IDP_dMRI_TBSS_OD_Posterior_thalamic_radiation_L
chr17:46277949	0.0936346	0.0109273	chr17_46266091-46268060_chr17:46277949	IDP_dMRI_TBSS_OD_Posterior_thalamic_radiation_L
chr17:46722744	0.178317	0.0262408	chr17_46719541-46721000_chr17:46722744	IDP_dMRI_TBSS_OD_Posterior_thalamic_radiation_L
chr1:208534738	0.502165	0.999997	chr1_208533931-208535050_chr1:208534738	IDP_dMRI_TBSS_OD_External_capsule_R
chr17:45420295	0.205539	0.0218363	chr17_45425531-45426200_chr17:45420295	IDP_dMRI_TBSS_OD_External_capsule_R
chr17:45474180	0.15081	0.0117554	chr17_45489961-45491610_chr17:45474180	IDP_dMRI_TBSS_OD_External_capsule_R
chr17:45588443	0.362669	0.124884	chr17_45563311-45563620_chr17:45588443	IDP_dMRI_TBSS_OD_External_capsule_R
chr17:45608332	0.122975	0.0132769	chr17_45592301-45592600_chr17:45608332	IDP_dMRI_TBSS_OD_External_capsule_R
chr17:45608332	0.0753223	0.0405754	chr17_45619801-45621310_chr17:45608332	IDP_dMRI_TBSS_OD_External_capsule_R
chr17:45949182	0.772619	0.0721141	chr17_45948641-45949670_chr17:45949182	IDP_dMRI_TBSS_OD_External_capsule_R
chr17:46197108	0.686129	0.222317	chr17_46190911-46195700_chr17:46197108	IDP_dMRI_TBSS_OD_External_capsule_R
chr17:46208317	0.630733	0.0162572	chr17_46224411-46226000_chr17:46208317	IDP_dMRI_TBSS_OD_External_capsule_R
chr17:46274086	0.257735	0.0150564	chr17_46259581-46260740_chr17:46274086	IDP_dMRI_TBSS_OD_External_capsule_R
chr17:46256686	0.123363	0.0140103	chr17_46266091-46268060_chr17:46256686	IDP_dMRI_TBSS_OD_External_capsule_R
chr17:46740910	0.287746	0.0446666	chr17_46719541-46721000_chr17:46740910	IDP_dMRI_TBSS_OD_External_capsule_R
chr8:23253891	0.215065	0.252537	chr8_23246011-23247720_chr8:23253891	IDP_dMRI_TBSS_OD_External_capsule_R
chr17:45423012	0.253989	0.0270166	chr17_45425531-45426200_chr17:45423012	IDP_dMRI_TBSS_OD_External_capsule_L
chr17:45588443	0.361291	0.123866	chr17_45563311-45563620_chr17:45588443	IDP_dMRI_TBSS_OD_External_capsule_L
chr17:45590651	0.134266	0.0144227	chr17_45592301-45592600_chr17:45590651	IDP_dMRI_TBSS_OD_External_capsule_L
chr17:45626189	0.0863136	0.0464963	chr17_45619801-45621310_chr17:45626189	IDP_dMRI_TBSS_OD_External_capsule_L
chr17:46084864	0.417558	0.107909	chr17_46106871-46107470_chr17:46084864	IDP_dMRI_TBSS_OD_External_capsule_L
chr17:46171133	0.996439	0.17239	chr17_46190911-46195700_chr17:46171133	IDP_dMRI_TBSS_OD_External_capsule_L
chr17:46208317	0.578469	0.0128772	chr17_46224411-46226000_chr17:46208317	IDP_dMRI_TBSS_OD_External_capsule_L
chr17:46274086	0.304198	0.0203232	chr17_46259581-46260740_chr17:46274086	IDP_dMRI_TBSS_OD_External_capsule_L
chr17:46256686	0.0423897	0.0139736	chr17_46266091-46268060_chr17:46256686	IDP_dMRI_TBSS_OD_External_capsule_L
chr17:46742756	0.335623	0.0521005	chr17_46719541-46721000_chr17:46742756	IDP_dMRI_TBSS_OD_External_capsule_L
chr8:23253891	0.199878	0.234976	chr8_23246011-23247720_chr8:23253891	IDP_dMRI_TBSS_OD_External_capsule_L
chr10:116891485	0.67584	0.957974	chr10_116890841-116892260_chr10:116891485	IDP_dMRI_TBSS_OD_Cingulum_cingulate_gyrus_R
chr10:116969480	0.902928	0.330306	chr10_116973721-116975130_chr10:116969480	IDP_dMRI_TBSS_OD_Cingulum_cingulate_gyrus_R
chr10:116891485	0.675844	0.957974	chr10_116890841-116892260_chr10:116891485	IDP_dMRI_TBSS_OD_Cingulum_cingulate_gyrus_L
chr10:116969480	0.889954	0.325865	chr10_116973721-116975130_chr10:116969480	IDP_dMRI_TBSS_OD_Cingulum_cingulate_gyrus_L
chr12:99140725	0.481607	0.0156831	chr12_99120891-99122780_chr12:99140725	IDP_dMRI_TBSS_OD_Superior_longitudinal_fasciculus_R
chr17:45415050	0.381419	0.0400778	chr17_45425531-45426200_chr17:45415050	IDP_dMRI_TBSS_OD_Superior_longitudinal_fasciculus_R
chr17:45495053	0.273696	0.0242968	chr17_45489961-45491610_chr17:45495053	IDP_dMRI_TBSS_OD_Superior_longitudinal_fasciculus_R
chr17:45588540	0.503474	0.175716	chr17_45563311-45563620_chr17:45588540	IDP_dMRI_TBSS_OD_Superior_longitudinal_fasciculus_R
chr17:45588540	0.136147	0.0151913	chr17_45592301-45592600_chr17:45588540	IDP_dMRI_TBSS_OD_Superior_longitudinal_fasciculus_R
chr17:45608332	0.148977	0.0236346	chr17_45619801-45621310_chr17:45608332	IDP_dMRI_TBSS_OD_Superior_longitudinal_fasciculus_R
chr17:45949182	0.942905	0.194008	chr17_45948641-45949670_chr17:45949182	IDP_dMRI_TBSS_OD_Superior_longitudinal_fasciculus_R
chr17:46111701	0.643968	0.616025	chr17_46106871-46107470_chr17:46111701	IDP_dMRI_TBSS_OD_Superior_longitudinal_fasciculus_R
chr17:46172742	0.920496	0.0251929	chr17_46190911-46195700_chr17:46172742	IDP_dMRI_TBSS_OD_Superior_longitudinal_fasciculus_R
chr17:46208317	0.831005	0.0509519	chr17_46224411-46226000_chr17:46208317	IDP_dMRI_TBSS_OD_Superior_longitudinal_fasciculus_R
chr17:46244161	0.139428	0.0351792	chr17_46266091-46268060_chr17:46244161	IDP_dMRI_TBSS_OD_Superior_longitudinal_fasciculus_R
chr17:46722744	0.241515	0.0427813	chr17_46719541-46721000_chr17:46722744	IDP_dMRI_TBSS_OD_Superior_longitudinal_fasciculus_R
chr3:115355568	0.994653	0.89194	chr3_115337171-115337520_chr3:115355568	IDP_dMRI_TBSS_OD_Superior_longitudinal_fasciculus_R
chr7:151125678	0.168684	0.0110856	chr7_151125031-151126600_chr7:151125678	IDP_dMRI_TBSS_OD_Superior_longitudinal_fasciculus_R
chr17:45415050	0.247601	0.0261243	chr17_45425531-45426200_chr17:45415050	IDP_dMRI_TBSS_OD_Superior_longitudinal_fasciculus_L
chr17:45495053	0.688036	0.0656556	chr17_45489961-45491610_chr17:45495053	IDP_dMRI_TBSS_OD_Superior_longitudinal_fasciculus_L
chr17:45588540	0.447567	0.159427	chr17_45563311-45563620_chr17:45588540	IDP_dMRI_TBSS_OD_Superior_longitudinal_fasciculus_L
chr17:45588540	0.125672	0.0149321	chr17_45592301-45592600_chr17:45588540	IDP_dMRI_TBSS_OD_Superior_longitudinal_fasciculus_L
chr17:45626189	0.128707	0.0693332	chr17_45619801-45621310_chr17:45626189	IDP_dMRI_TBSS_OD_Superior_longitudinal_fasciculus_L
chr17:45949182	0.94309	0.194008	chr17_45948641-45949670_chr17:45949182	IDP_dMRI_TBSS_OD_Superior_longitudinal_fasciculus_L
chr17:46084864	0.486862	0.153954	chr17_46106871-46107470_chr17:46084864	IDP_dMRI_TBSS_OD_Superior_longitudinal_fasciculus_L
chr17:46208317	0.770074	0.0380839	chr17_46224411-46226000_chr17:46208317	IDP_dMRI_TBSS_OD_Superior_longitudinal_fasciculus_L
chr17:46273641	0.205994	0.0122476	chr17_46259581-46260740_chr17:46273641	IDP_dMRI_TBSS_OD_Superior_longitudinal_fasciculus_L
chr17:46711919	0.506826	0.260913	chr17_46696321-46696630_chr17:46711919	IDP_dMRI_TBSS_OD_Superior_longitudinal_fasciculus_L
chr17:46740910	0.179166	0.0320931	chr17_46719541-46721000_chr17:46740910	IDP_dMRI_TBSS_OD_Superior_longitudinal_fasciculus_L
chr6:30689051	0.511429	0.331597	chr6_30681691-30685170_chr6:30689051	IDP_dMRI_TBSS_OD_Superior_longitudinal_fasciculus_L
chr6:31652743	0.199777	0.0260343	chr6_31651391-31653820_chr6:31652743	IDP_dMRI_TBSS_OD_Superior_longitudinal_fasciculus_L
chr7:151125678	0.513009	0.0112338	chr7_151125031-151126600_chr7:151125678	IDP_dMRI_TBSS_OD_Superior_longitudinal_fasciculus_L
chr10:97139357	0.846945	1	chr10_97130961-97132310_chr10:97139357	IDP_dMRI_TBSS_OD_Superior_fronto-occipital_fasciculus_R
chr10:97139357	0.733823	1	chr10_97130961-97132310_chr10:97139357	IDP_dMRI_TBSS_OD_Superior_fronto-occipital_fasciculus_L
chr17:45423011	0.321628	0.0340061	chr17_45425531-45426200_chr17:45423011	IDP_dMRI_TBSS_OD_Uncinate_fasciculus_R
chr17:45495053	0.521521	0.0465113	chr17_45489961-45491610_chr17:45495053	IDP_dMRI_TBSS_OD_Uncinate_fasciculus_R
chr17:45588540	0.569181	0.197036	chr17_45563311-45563620_chr17:45588540	IDP_dMRI_TBSS_OD_Uncinate_fasciculus_R
chr17:45588540	0.17808	0.0193203	chr17_45592301-45592600_chr17:45588540	IDP_dMRI_TBSS_OD_Uncinate_fasciculus_R
chr17:45626189	0.118451	0.0638087	chr17_45619801-45621310_chr17:45626189	IDP_dMRI_TBSS_OD_Uncinate_fasciculus_R
chr17:46207234	0.778572	0.0510603	chr17_46190911-46195700_chr17:46207234	IDP_dMRI_TBSS_OD_Uncinate_fasciculus_R
chr17:46208317	0.927943	0.118203	chr17_46224411-46226000_chr17:46208317	IDP_dMRI_TBSS_OD_Uncinate_fasciculus_R
chr17:46274086	0.401822	0.0452214	chr17_46259581-46260740_chr17:46274086	IDP_dMRI_TBSS_OD_Uncinate_fasciculus_R
chr17:46244161	0.0817369	0.0217591	chr17_46266091-46268060_chr17:46244161	IDP_dMRI_TBSS_OD_Uncinate_fasciculus_R
chr17:46740910	0.27628	0.042824	chr17_46719541-46721000_chr17:46740910	IDP_dMRI_TBSS_OD_Uncinate_fasciculus_R
chr1:208534738	0.503115	0.845421	chr1_208533931-208535050_chr1:208534738	IDP_dMRI_TBSS_OD_Uncinate_fasciculus_L
chr15:38817913	0.869509	0.304441	chr15_38817711-38818710_chr15:38817913	IDP_dMRI_TBSS_OD_Uncinate_fasciculus_L
chr15:38793285	0.963179	0.280682	chr15_38817711-38818710_chr15:38793285	IDP_dMRI_TBSS_OD_Tapetum_R
chr15:38800284	0.387134	0.0346869	chr15_38819131-38819920_chr15:38800284	IDP_dMRI_TBSS_OD_Tapetum_R
chr6:30682249	0.527155	0.320274	chr6_30681691-30685170_chr6:30682249	IDP_dMRI_ProbtrackX_OD_ar_r
chr6:31652743	0.209217	0.0341108	chr6_31651391-31653820_chr6:31652743	IDP_dMRI_ProbtrackX_OD_ar_r
chr10:116969480	0.861698	0.248056	chr10_116973721-116975130_chr10:116969480	IDP_dMRI_ProbtrackX_OD_atr_l
chr12:112515227	0.249215	0.0243868	chr12_112497051-112497970_chr12:112515227	IDP_dMRI_ProbtrackX_OD_ifo_r
chr17:45418852	0.672678	0.0642792	chr17_45425531-45426200_chr17:45418852	IDP_dMRI_ProbtrackX_OD_ifo_r
chr17:45495053	0.369789	0.0460083	chr17_45489961-45491610_chr17:45495053	IDP_dMRI_ProbtrackX_OD_ifo_r
chr17:45480439	0.0541625	0.0146932	chr17_45501261-45501810_chr17:45480439	IDP_dMRI_ProbtrackX_OD_ifo_r
chr17:45588443	0.516377	0.179003	chr17_45563311-45563620_chr17:45588443	IDP_dMRI_ProbtrackX_OD_ifo_r
chr17:45591449	0.164212	0.0179742	chr17_45592301-45592600_chr17:45591449	IDP_dMRI_ProbtrackX_OD_ifo_r
chr17:45608332	0.174576	0.0273337	chr17_45619801-45621310_chr17:45608332	IDP_dMRI_ProbtrackX_OD_ifo_r
chr17:46171133	0.748547	0.0244761	chr17_46190911-46195700_chr17:46171133	IDP_dMRI_ProbtrackX_OD_ifo_r
chr17:46256686	0.199384	0.0224656	chr17_46266091-46268060_chr17:46256686	IDP_dMRI_ProbtrackX_OD_ifo_r
chr17:46722744	0.268147	0.0392887	chr17_46719541-46721000_chr17:46722744	IDP_dMRI_ProbtrackX_OD_ifo_r
chr17:45495695	0.318114	0.0400989	chr17_45489961-45491610_chr17:45495695	IDP_dMRI_ProbtrackX_OD_ilf_r
chr17:45588443	0.410562	0.141648	chr17_45563311-45563620_chr17:45588443	IDP_dMRI_ProbtrackX_OD_ilf_r
chr17:45591449	0.151094	0.0164371	chr17_45592301-45592600_chr17:45591449	IDP_dMRI_ProbtrackX_OD_ilf_r
chr17:45640049	0.147825	0.0230544	chr17_45619801-45621310_chr17:45640049	IDP_dMRI_ProbtrackX_OD_ilf_r
chr17:46172742	0.926293	0.0897805	chr17_46190911-46195700_chr17:46172742	IDP_dMRI_ProbtrackX_OD_ilf_r
chr17:46244161	0.184332	0.0203937	chr17_46266091-46268060_chr17:46244161	IDP_dMRI_ProbtrackX_OD_ilf_r
chr17:46740910	0.209746	0.0320975	chr17_46719541-46721000_chr17:46740910	IDP_dMRI_ProbtrackX_OD_ilf_r
chr6:30682249	0.50229	0.313234	chr6_30681691-30685170_chr6:30682249	IDP_dMRI_ProbtrackX_OD_slf_l
chr6:31652743	0.176296	0.012145	chr6_31651391-31653820_chr6:31652743	IDP_dMRI_ProbtrackX_OD_slf_l
chr17:45423012	0.443092	0.0471349	chr17_45425531-45426200_chr17:45423012	IDP_dMRI_ProbtrackX_OD_unc_r
chr17:45495695	0.224134	0.0197365	chr17_45489961-45491610_chr17:45495695	IDP_dMRI_ProbtrackX_OD_unc_r
chr17:45588443	0.391706	0.13458	chr17_45563311-45563620_chr17:45588443	IDP_dMRI_ProbtrackX_OD_unc_r
chr17:45590651	0.123701	0.0133164	chr17_45592301-45592600_chr17:45590651	IDP_dMRI_ProbtrackX_OD_unc_r
chr17:45644091	0.136782	0.0211531	chr17_45619801-45621310_chr17:45644091	IDP_dMRI_ProbtrackX_OD_unc_r
chr17:46171133	0.684145	0.244629	chr17_46190911-46195700_chr17:46171133	IDP_dMRI_ProbtrackX_OD_unc_r
chr17:46208317	0.624331	0.0156996	chr17_46224411-46226000_chr17:46208317	IDP_dMRI_ProbtrackX_OD_unc_r
chr17:46273641	0.204388	0.0102705	chr17_46259581-46260740_chr17:46273641	IDP_dMRI_ProbtrackX_OD_unc_r
chr17:46244161	0.194205	0.0201752	chr17_46266091-46268060_chr17:46244161	IDP_dMRI_ProbtrackX_OD_unc_r
chr17:46722744	0.30513	0.0458344	chr17_46719541-46721000_chr17:46722744	IDP_dMRI_ProbtrackX_OD_unc_r
chr6:39582603	0.435302	0.0227046	chr6_39563661-39564190_chr6:39582603	IDP_dMRI_TBSS_ISOVF_Pontine_crossing_tract
chr10:14638618	0.915945	0.0487763	chr10_14647591-14649190_chr10:14638618	IDP_dMRI_TBSS_ISOVF_Genu_of_corpus_callosum
chr10:14638618	0.762624	0.0584017	chr10_14647591-14649190_chr10:14638618	IDP_dMRI_TBSS_ISOVF_Body_of_corpus_callosum
chr6:32685486	0.501338	0.0562306	chr6_32664851-32665260_chr6:32685486	IDP_dMRI_TBSS_ISOVF_Anterior_corona_radiata_R
chr6:32685486	0.527651	0.0590259	chr6_32664851-32665260_chr6:32685486	IDP_dMRI_TBSS_ISOVF_Anterior_corona_radiata_L
chr2:187414095	0.174091	0.0315449	chr2_187408651-187409750_chr2:187414095	IDP_dMRI_TBSS_ISOVF_Superior_corona_radiata_L
chr2:187414095	0.242743	0.0478552	chr2_187408651-187409750_chr2:187414095	IDP_dMRI_TBSS_ISOVF_Posterior_corona_radiata_R
chr2:187405610	0.262899	0.0454869	chr2_187408651-187409750_chr2:187405610	IDP_dMRI_TBSS_ISOVF_Posterior_corona_radiata_L
chr2:187414095	0.194421	0.035095	chr2_187408651-187409750_chr2:187414095	IDP_dMRI_TBSS_ISOVF_Posterior_thalamic_radiation_R
chr2:187405610	0.321434	0.0492724	chr2_187408651-187409750_chr2:187405610	IDP_dMRI_TBSS_ISOVF_Posterior_thalamic_radiation_L
chr3:49015352	0.24126	0.0256419	chr3_48997071-48998960_chr3:49015352	IDP_dMRI_TBSS_ISOVF_Posterior_thalamic_radiation_L
chr3:49015352	0.300128	0.0352924	chr3_49006131-49008740_chr3:49015352	IDP_dMRI_TBSS_ISOVF_Posterior_thalamic_radiation_L
chr3:49224161	0.107599	0.0269242	chr3_49198961-49199880_chr3:49224161	IDP_dMRI_TBSS_ISOVF_Posterior_thalamic_radiation_L
chr17:45949182	0.942977	0.193882	chr17_45948641-45949670_chr17:45949182	IDP_dMRI_TBSS_ISOVF_Sagittal_stratum_R
chr17:46207234	0.918559	0.0256358	chr17_46190911-46195700_chr17:46207234	IDP_dMRI_TBSS_ISOVF_Sagittal_stratum_R
chr17:46273641	0.296647	0.0209292	chr17_46259581-46260740_chr17:46273641	IDP_dMRI_TBSS_ISOVF_Sagittal_stratum_R
chr17:46742756	0.216203	0.0382666	chr17_46719541-46721000_chr17:46742756	IDP_dMRI_TBSS_ISOVF_Sagittal_stratum_R
chr6:32685486	0.504575	0.0562426	chr6_32664851-32665260_chr6:32685486	IDP_dMRI_TBSS_ISOVF_Sagittal_stratum_L
chr7:134731575	0.189189	0.0181109	chr7_134719511-134721710_chr7:134731575	IDP_dMRI_TBSS_ISOVF_External_capsule_R
chr2:202800206	0.320327	0.0130581	chr2_202807221-202808040_chr2:202800206	IDP_dMRI_TBSS_ISOVF_External_capsule_L
chr7:2721543	0.74821	0.0967843	chr7_2718871-2719430_chr7:2721543	IDP_dMRI_TBSS_ISOVF_Cingulum_cingulate_gyrus_R
chr4:24070012	0.999834	0.574818	chr4_24067541-24068580_chr4:24070012	IDP_dMRI_TBSS_ISOVF_Superior_longitudinal_fasciculus_R
chr6:31345937	1	0.999965	chr6_31343821-31344100_chr6:31345937	IDP_dMRI_TBSS_ISOVF_Superior_longitudinal_fasciculus_R
chr6:32681349	0.999157	0.0632183	chr6_32664851-32665260_chr6:32681349	IDP_dMRI_TBSS_ISOVF_Superior_longitudinal_fasciculus_R
chr7:2721543	0.784273	0.0919532	chr7_2718871-2719430_chr7:2721543	IDP_dMRI_ProbtrackX_ISOVF_ar_r
chr7:134698032	0.593044	0.0714744	chr7_134703571-134704480_chr7:134698032	IDP_dMRI_ProbtrackX_ISOVF_ifo_l
chr17:19525674	0.242022	0.0194995	chr17_19533301-19534760_chr17:19525674	IDP_dMRI_ProbtrackX_ISOVF_ifo_r
chr6:32681349	0.995816	0.0717273	chr6_32664851-32665260_chr6:32681349	IDP_dMRI_ProbtrackX_ISOVF_ifo_r
chr7:134698032	0.498834	0.0785297	chr7_134703571-134704480_chr7:134698032	IDP_dMRI_ProbtrackX_ISOVF_ifo_r
chr17:19525674	0.271819	0.0226705	chr17_19533301-19534760_chr17:19525674	IDP_dMRI_ProbtrackX_ISOVF_ilf_l
chr2:187407092	0.196943	0.0323577	chr2_187408651-187409750_chr2:187407092	IDP_dMRI_ProbtrackX_ISOVF_ilf_l
chr6:32685486	0.503303	0.0533304	chr6_32664851-32665260_chr6:32685486	IDP_dMRI_ProbtrackX_ISOVF_ilf_l
chr7:134698032	0.529349	0.0569138	chr7_134703571-134704480_chr7:134698032	IDP_dMRI_ProbtrackX_ISOVF_ilf_l
chr2:187407092	0.196362	0.0352685	chr2_187408651-187409750_chr2:187407092	IDP_dMRI_ProbtrackX_ISOVF_ptr_l
chr6:32685486	0.573953	0.0559409	chr6_32664851-32665260_chr6:32685486	IDP_dMRI_ProbtrackX_ISOVF_slf_l
chr7:134729727	0.183892	0.0110741	chr7_134719511-134721710_chr7:134729727	IDP_dMRI_ProbtrackX_ISOVF_slf_l
chr7:134730843	0.201645	0.0240055	chr7_134719511-134721710_chr7:134730843	IDP_dMRI_ProbtrackX_ISOVF_slf_r
chr7:2712518	0.996465	0.221078	chr7_2718871-2719430_chr7:2712518	IDP_dMRI_ProbtrackX_ISOVF_slf_r
chr17:45495695	0.43004	0.0520241	chr17_45489961-45491610_chr17:45495695	rfMRI amplitudes (ICA100 node 5)
chr17:45480439	0.0710515	0.05559	chr17_45501261-45501810_chr17:45480439	rfMRI amplitudes (ICA100 node 5)
chr17:45586969	0.457856	0.157474	chr17_45563311-45563620_chr17:45586969	rfMRI amplitudes (ICA100 node 5)
chr17:45590651	0.140044	0.0151782	chr17_45592301-45592600_chr17:45590651	rfMRI amplitudes (ICA100 node 5)
chr17:45640049	0.138185	0.0215284	chr17_45619801-45621310_chr17:45640049	rfMRI amplitudes (ICA100 node 5)
chr17:46207234	0.972141	0.160778	chr17_46190911-46195700_chr17:46207234	rfMRI amplitudes (ICA100 node 5)
chr17:46273641	0.119036	0.0104341	chr17_46253961-46254070_chr17:46273641	rfMRI amplitudes (ICA100 node 5)
chr17:46273641	0.556083	0.0602814	chr17_46259581-46260740_chr17:46273641	rfMRI amplitudes (ICA100 node 5)
chr17:46722744	0.196184	0.0333598	chr17_46719541-46721000_chr17:46722744	rfMRI amplitudes (ICA100 node 5)
chr8:8234503	0.617191	0.260266	chr8_8209791-8210700_chr8:8234503	rfMRI amplitudes (ICA100 node 46)
chr8:8254137	0.254639	0.0173562	chr8_8227131-8229660_chr8:8254137	rfMRI amplitudes (ICA100 node 46)
chr3:11535623	0.385771	0.0172751	chr3_11548841-11549490_chr3:11535623	rfMRI connectivity (ICA25 edge 17)
chr17:45480439	0.646496	0.132254	chr17_45501261-45501810_chr17:45480439	rfMRI connectivity (ICA25 edge 84)
chr17:45586969	0.385475	0.132328	chr17_45563311-45563620_chr17:45586969	rfMRI connectivity (ICA25 edge 84)
chr17:45586969	0.107453	0.0115452	chr17_45592301-45592600_chr17:45586969	rfMRI connectivity (ICA25 edge 84)
chr17:45626189	0.134683	0.0208092	chr17_45619801-45621310_chr17:45626189	rfMRI connectivity (ICA25 edge 84)
chr17:45949182	0.771129	0.0716031	chr17_45948641-45949670_chr17:45949182	rfMRI connectivity (ICA25 edge 84)
chr17:46208317	0.557814	0.0123154	chr17_46224411-46226000_chr17:46208317	rfMRI connectivity (ICA25 edge 84)
chr17:46273641	0.220487	0.0196618	chr17_46253961-46254070_chr17:46273641	rfMRI connectivity (ICA25 edge 84)
chr17:46273641	0.721296	0.111112	chr17_46259581-46260740_chr17:46273641	rfMRI connectivity (ICA25 edge 84)
chr17:46742756	0.30927	0.0551141	chr17_46719541-46721000_chr17:46742756	rfMRI connectivity (ICA25 edge 84)
chr9:82141269	0.362771	0.0872699	chr9_82128081-82128750_chr9:82141269	rfMRI connectivity (ICA100 edge 44)
chr3:89393978	0.0328763	0.0318188	chr3_89393071-89393370_chr3:89393978	rfMRI connectivity (ICA100 edge 76)
chr17:45588540	0.344319	0.11841	chr17_45563311-45563620_chr17:45588540	rfMRI connectivity (ICA100 edge 199)
chr17:45592338	0.111078	0.0119315	chr17_45592301-45592600_chr17:45592338	rfMRI connectivity (ICA100 edge 199)
chr17:45611213	0.137927	0.0212864	chr17_45619801-45621310_chr17:45611213	rfMRI connectivity (ICA100 edge 199)
chr17:45949182	0.942859	0.193859	chr17_45948641-45949670_chr17:45949182	rfMRI connectivity (ICA100 edge 199)
chr17:46207234	0.933988	0.077295	chr17_46190911-46195700_chr17:46207234	rfMRI connectivity (ICA100 edge 199)
chr17:46208317	0.540446	0.0109352	chr17_46224411-46226000_chr17:46208317	rfMRI connectivity (ICA100 edge 199)
chr17:46273641	0.179598	0.0110305	chr17_46259581-46260740_chr17:46273641	rfMRI connectivity (ICA100 edge 199)
chr17:46742756	0.196093	0.0347777	chr17_46719541-46721000_chr17:46742756	rfMRI connectivity (ICA100 edge 199)
chr8:8234503	0.721569	0.149653	chr8_8209791-8210700_chr8:8234503	rfMRI connectivity (ICA100 edge 382)
chr8:8237348	0.251575	0.0155738	chr8_8224261-8224800_chr8:8237348	rfMRI connectivity (ICA100 edge 382)
chr8:8237348	0.320183	0.02269	chr8_8227131-8229660_chr8:8237348	rfMRI connectivity (ICA100 edge 382)
chr6:30682249	0.5232	0.330711	chr6_30681691-30685170_chr6:30682249	rfMRI connectivity (ICA100 edge 399)
chr6:31628361	0.21018	0.0337395	chr6_31651391-31653820_chr6:31628361	rfMRI connectivity (ICA100 edge 509)
chr6:29966245	1	0.999977	chr6_29964301-29966720_chr6:29966245	rfMRI connectivity (ICA100 edge 637)
chr17:45495695	0.649293	0.0826728	chr17_45489961-45491610_chr17:45495695	rfMRI connectivity (ICA100 edge 762)
chr17:45480439	0.728836	0.208854	chr17_45501261-45501810_chr17:45480439	rfMRI connectivity (ICA100 edge 762)
chr17:45586969	0.366883	0.126677	chr17_45563311-45563620_chr17:45586969	rfMRI connectivity (ICA100 edge 762)
chr17:45591449	0.138042	0.0150113	chr17_45592301-45592600_chr17:45591449	rfMRI connectivity (ICA100 edge 762)
chr17:45619554	0.137226	0.0213799	chr17_45619801-45621310_chr17:45619554	rfMRI connectivity (ICA100 edge 762)
chr17:45955766	0.56397	0.013039	chr17_45936191-45937180_chr17:45955766	rfMRI connectivity (ICA100 edge 762)
chr17:45955766	0.4676	0.0163993	chr17_45948641-45949670_chr17:45955766	rfMRI connectivity (ICA100 edge 762)
chr17:46086443	0.662015	0.184083	chr17_46106871-46107470_chr17:46086443	rfMRI connectivity (ICA100 edge 762)
chr17:46208317	0.712098	0.023932	chr17_46224411-46226000_chr17:46208317	rfMRI connectivity (ICA100 edge 762)
chr17:46273641	0.238763	0.012875	chr17_46259581-46260740_chr17:46273641	rfMRI connectivity (ICA100 edge 762)
chr17:46743059	0.24469	0.043481	chr17_46719541-46721000_chr17:46743059	rfMRI connectivity (ICA100 edge 762)
chr4:48476890	0.514994	0.0823129	chr4_48477541-48477830_chr4:48476890	rfMRI connectivity (ICA100 edge 848)
chr17:45420295	0.194771	0.0203376	chr17_45425531-45426200_chr17:45420295	rfMRI connectivity (ICA100 edge 974)
chr17:45495695	0.577433	0.0519376	chr17_45489961-45491610_chr17:45495695	rfMRI connectivity (ICA100 edge 974)
chr17:45588443	0.424062	0.146116	chr17_45563311-45563620_chr17:45588443	rfMRI connectivity (ICA100 edge 974)
chr17:45591449	0.142165	0.0153167	chr17_45592301-45592600_chr17:45591449	rfMRI connectivity (ICA100 edge 974)
chr17:45615569	0.14717	0.0227476	chr17_45619801-45621310_chr17:45615569	rfMRI connectivity (ICA100 edge 974)
chr17:45949182	0.947555	0.194008	chr17_45948641-45949670_chr17:45949182	rfMRI connectivity (ICA100 edge 974)
chr17:46207234	0.961287	0.126475	chr17_46190911-46195700_chr17:46207234	rfMRI connectivity (ICA100 edge 974)
chr17:46208317	0.734866	0.0260549	chr17_46224411-46226000_chr17:46208317	rfMRI connectivity (ICA100 edge 974)
chr17:46722744	0.216771	0.0366906	chr17_46719541-46721000_chr17:46722744	rfMRI connectivity (ICA100 edge 974)
chr6:169654704	0.258764	0.0120721	chr6_169654431-169655670_chr6:169654704	rfMRI connectivity (ICA100 edge 994)
chr3:89393978	0.257553	0.0124844	chr3_89393071-89393370_chr3:89393978	rfMRI connectivity (ICA100 edge 1083)
chr3:89393978	0.0955084	0.0977415	chr3_89393071-89393370_chr3:89393978	rfMRI connectivity (ICA100 edge 1091)
chr17:45495053	0.532226	0.067583	chr17_45489961-45491610_chr17:45495053	rfMRI connectivity (ICA100 edge 1149)
chr17:45480439	0.754037	0.234017	chr17_45501261-45501810_chr17:45480439	rfMRI connectivity (ICA100 edge 1149)
chr17:45588540	0.374145	0.129534	chr17_45563311-45563620_chr17:45588540	rfMRI connectivity (ICA100 edge 1149)
chr17:45588540	0.103464	0.0112844	chr17_45592301-45592600_chr17:45588540	rfMRI connectivity (ICA100 edge 1149)
chr17:45608332	0.141331	0.0220746	chr17_45619801-45621310_chr17:45608332	rfMRI connectivity (ICA100 edge 1149)
chr17:46172742	0.896283	0.0791436	chr17_46190911-46195700_chr17:46172742	rfMRI connectivity (ICA100 edge 1149)
chr17:46256686	0.113448	0.0262331	chr17_46266091-46268060_chr17:46256686	rfMRI connectivity (ICA100 edge 1149)
chr17:46722744	0.309382	0.0463972	chr17_46719541-46721000_chr17:46722744	rfMRI connectivity (ICA100 edge 1149)
chr7:19556832	1	1	chr7_19537501-19538720_chr7:19556832	rfMRI connectivity (ICA100 edge 1187)

### Sheet: C. LiCl
SNP_ID	Prob_in_pCausalSet	CLPP	SNP_Peak	gwas.name
chr22:37719311	0.386029	0.0466734	chr22_37696301-37697710_chr22:37719311	IDP_T1_SIENAX_CSF_normalised_volume
chr4:168811020	0.909397	0.161999	chr4_168831011-168834620_chr4:168811020	IDP_T1_SIENAX_CSF_normalised_volume
chr7:2721543	0.953754	0.181391	chr7_2718871-2719430_chr7:2721543	IDP_T1_SIENAX_CSF_normalised_volume
chr22:37719311	0.386392	0.0467192	chr22_37696301-37697710_chr22:37719311	IDP_T1_SIENAX_CSF_unnormalised_volume
chr4:168811020	0.910152	0.163264	chr4_168831011-168834620_chr4:168811020	IDP_T1_SIENAX_CSF_unnormalised_volume
chr7:2721543	0.95366	0.181068	chr7_2718871-2719430_chr7:2721543	IDP_T1_SIENAX_CSF_unnormalised_volume
chr17:45475555	0.0164549	0.0149578	chr17_45489961-45491610_chr17:45475555	IDP_T1_SIENAX_white_normalised_volume
chr17:45588443	0.428696	0.151488	chr17_45563311-45563620_chr17:45588443	IDP_T1_SIENAX_white_normalised_volume
chr17:45590651	0.137686	0.0160836	chr17_45592301-45592600_chr17:45590651	IDP_T1_SIENAX_white_normalised_volume
chr17:45636559	0.0419102	0.0381376	chr17_45619801-45621310_chr17:45636559	IDP_T1_SIENAX_white_normalised_volume
chr17:45949182	0.782893	0.0317075	chr17_45936191-45937180_chr17:45949182	IDP_T1_SIENAX_white_normalised_volume
chr17:45949182	0.97524	0.301634	chr17_45941781-45943430_chr17:45949182	IDP_T1_SIENAX_white_normalised_volume
chr17:45949182	0.859441	0.113697	chr17_45948641-45949670_chr17:45949182	IDP_T1_SIENAX_white_normalised_volume
chr17:46086443	0.399212	0.120284	chr17_46106871-46107470_chr17:46086443	IDP_T1_SIENAX_white_normalised_volume
chr17:46275273	0.144469	0.0126831	chr17_46253961-46254070_chr17:46275273	IDP_T1_SIENAX_white_normalised_volume
chr17:46244161	0.0849007	0.0443601	chr17_46259581-46260740_chr17:46244161	IDP_T1_SIENAX_white_normalised_volume
chr17:46256686	0.563119	0.141681	chr17_46266091-46268060_chr17:46256686	IDP_T1_SIENAX_white_normalised_volume
chr17:46711919	0.52325	0.264543	chr17_46696321-46696630_chr17:46711919	IDP_T1_SIENAX_white_normalised_volume
chr17:46722744	0.321848	0.0528901	chr17_46719541-46721000_chr17:46722744	IDP_T1_SIENAX_white_normalised_volume
chr20:25527369	0.292112	0.0358419	chr20_25539811-25540800_chr20:25527369	IDP_T1_SIENAX_white_normalised_volume
chr5:83493828	0.990817	0.557506	chr5_83470631-83476790_chr5:83493828	IDP_T1_SIENAX_white_normalised_volume
chr7:54881563	0.482202	0.119935	chr7_54881071-54882380_chr7:54881563	IDP_T1_SIENAX_white_normalised_volume
chr17:45475555	0.0165891	0.0150786	chr17_45489961-45491610_chr17:45475555	IDP_T1_SIENAX_white_unnormalised_volume
chr17:45588443	0.422131	0.149427	chr17_45563311-45563620_chr17:45588443	IDP_T1_SIENAX_white_unnormalised_volume
chr17:45590651	0.133842	0.0157115	chr17_45592301-45592600_chr17:45590651	IDP_T1_SIENAX_white_unnormalised_volume
chr17:45636559	0.0424697	0.0386468	chr17_45619801-45621310_chr17:45636559	IDP_T1_SIENAX_white_unnormalised_volume
chr17:45949182	0.782899	0.0317075	chr17_45936191-45937180_chr17:45949182	IDP_T1_SIENAX_white_unnormalised_volume
chr17:45949182	0.975224	0.301634	chr17_45941781-45943430_chr17:45949182	IDP_T1_SIENAX_white_unnormalised_volume
chr17:45949182	0.859193	0.113697	chr17_45948641-45949670_chr17:45949182	IDP_T1_SIENAX_white_unnormalised_volume
chr17:46086443	0.397963	0.119637	chr17_46106871-46107470_chr17:46086443	IDP_T1_SIENAX_white_unnormalised_volume
chr17:46275273	0.145583	0.0128101	chr17_46253961-46254070_chr17:46275273	IDP_T1_SIENAX_white_unnormalised_volume
chr17:46244161	0.0848903	0.0443547	chr17_46259581-46260740_chr17:46244161	IDP_T1_SIENAX_white_unnormalised_volume
chr17:46256686	0.554862	0.141681	chr17_46266091-46268060_chr17:46256686	IDP_T1_SIENAX_white_unnormalised_volume
chr17:46711919	0.523169	0.264601	chr17_46696321-46696630_chr17:46711919	IDP_T1_SIENAX_white_unnormalised_volume
chr17:46722744	0.310714	0.0512472	chr17_46719541-46721000_chr17:46722744	IDP_T1_SIENAX_white_unnormalised_volume
chr20:25527369	0.280502	0.0340586	chr20_25539811-25540800_chr20:25527369	IDP_T1_SIENAX_white_unnormalised_volume
chr5:83493828	0.985405	0.553821	chr5_83470631-83476790_chr5:83493828	IDP_T1_SIENAX_white_unnormalised_volume
chr7:54881563	0.469934	0.118485	chr7_54881071-54882380_chr7:54881563	IDP_T1_SIENAX_white_unnormalised_volume
chr12:28298776	0.942472	0.317394	chr12_28313461-28314160_chr12:28298776	IDP_T1_SIENAX_brain-normalised_volume
chr17:45418294	0.20832	0.0205933	chr17_45425531-45426200_chr17:45418294	IDP_T1_SIENAX_brain-normalised_volume
chr17:45475555	0.0182012	0.0165329	chr17_45489961-45491610_chr17:45475555	IDP_T1_SIENAX_brain-normalised_volume
chr17:45588443	0.398254	0.141085	chr17_45563311-45563620_chr17:45588443	IDP_T1_SIENAX_brain-normalised_volume
chr17:45590651	0.146094	0.0171998	chr17_45592301-45592600_chr17:45590651	IDP_T1_SIENAX_brain-normalised_volume
chr17:45636559	0.0445568	0.040546	chr17_45619801-45621310_chr17:45636559	IDP_T1_SIENAX_brain-normalised_volume
chr17:45949182	0.578115	0.0179003	chr17_45936191-45937180_chr17:45949182	IDP_T1_SIENAX_brain-normalised_volume
chr17:45949182	0.766106	0.0415714	chr17_45941781-45943430_chr17:45949182	IDP_T1_SIENAX_brain-normalised_volume
chr17:45949182	0.813928	0.0868057	chr17_45948641-45949670_chr17:45949182	IDP_T1_SIENAX_brain-normalised_volume
chr17:46111701	0.48358	0.285563	chr17_46106871-46107470_chr17:46111701	IDP_T1_SIENAX_brain-normalised_volume
chr17:46212466	0.774974	0.0184096	chr17_46190911-46195700_chr17:46212466	IDP_T1_SIENAX_brain-normalised_volume
chr17:46275273	0.136278	0.0117375	chr17_46253961-46254070_chr17:46275273	IDP_T1_SIENAX_brain-normalised_volume
chr17:46244161	0.0822916	0.0429969	chr17_46259581-46260740_chr17:46244161	IDP_T1_SIENAX_brain-normalised_volume
chr17:46256686	0.492811	0.141681	chr17_46266091-46268060_chr17:46256686	IDP_T1_SIENAX_brain-normalised_volume
chr17:46711919	0.529137	0.267776	chr17_46696321-46696630_chr17:46711919	IDP_T1_SIENAX_brain-normalised_volume
chr17:46743059	0.313107	0.042207	chr17_46719541-46721000_chr17:46743059	IDP_T1_SIENAX_brain-normalised_volume
chr12:28298776	0.941976	0.319231	chr12_28313461-28314160_chr12:28298776	IDP_T1_SIENAX_brain-unnormalised_volume
chr17:45418294	0.196084	0.0193867	chr17_45425531-45426200_chr17:45418294	IDP_T1_SIENAX_brain-unnormalised_volume
chr17:45475555	0.0182148	0.0165453	chr17_45489961-45491610_chr17:45475555	IDP_T1_SIENAX_brain-unnormalised_volume
chr17:45588443	0.391303	0.138804	chr17_45563311-45563620_chr17:45588443	IDP_T1_SIENAX_brain-unnormalised_volume
chr17:45590651	0.143113	0.0169085	chr17_45592301-45592600_chr17:45590651	IDP_T1_SIENAX_brain-unnormalised_volume
chr17:45636559	0.0442834	0.0402972	chr17_45619801-45621310_chr17:45636559	IDP_T1_SIENAX_brain-unnormalised_volume
chr17:45949182	0.783005	0.0317045	chr17_45936191-45937180_chr17:45949182	IDP_T1_SIENAX_brain-unnormalised_volume
chr17:45949182	0.975207	0.301634	chr17_45941781-45943430_chr17:45949182	IDP_T1_SIENAX_brain-unnormalised_volume
chr17:45949182	0.86102	0.112101	chr17_45948641-45949670_chr17:45949182	IDP_T1_SIENAX_brain-unnormalised_volume
chr17:46111701	0.400911	0.202389	chr17_46106871-46107470_chr17:46111701	IDP_T1_SIENAX_brain-unnormalised_volume
chr17:46212466	0.767807	0.0113134	chr17_46190911-46195700_chr17:46212466	IDP_T1_SIENAX_brain-unnormalised_volume
chr17:46275273	0.141269	0.0122281	chr17_46253961-46254070_chr17:46275273	IDP_T1_SIENAX_brain-unnormalised_volume
chr17:46244161	0.0801629	0.0418847	chr17_46259581-46260740_chr17:46244161	IDP_T1_SIENAX_brain-unnormalised_volume
chr17:46256686	0.486569	0.141681	chr17_46266091-46268060_chr17:46256686	IDP_T1_SIENAX_brain-unnormalised_volume
chr17:46711919	0.527527	0.267125	chr17_46696321-46696630_chr17:46711919	IDP_T1_SIENAX_brain-unnormalised_volume
chr17:46743059	0.314863	0.0424887	chr17_46719541-46721000_chr17:46743059	IDP_T1_SIENAX_brain-unnormalised_volume
chr6:26288975	0.525134	0.0505977	chr6_26304891-26305610_chr6:26288975	IDP_T1_FIRST_left_thalamus_volume
chr7:54873635	0.733632	0.210437	chr7_54881071-54882380_chr7:54873635	IDP_T1_FIRST_left_thalamus_volume
chr6:26288975	0.532939	0.0521379	chr6_26304891-26305610_chr6:26288975	IDP_T1_FIRST_right_thalamus_volume
chr7:54873635	0.483943	0.113731	chr7_54881071-54882380_chr7:54873635	IDP_T1_FIRST_right_thalamus_volume
chr1:3202925	0.28736	0.0209531	chr1_3220611-3222060_chr1:3202925	IDP_T1_FIRST_right_caudate_volume
chr16:28368122	1	0.999506	chr16_28364781-28365230_chr16:28368122	IDP_T1_FIRST_right_caudate_volume
chr16:28406167	1	0.716034	chr16_28426061-28426390_chr16:28406167	IDP_T1_FIRST_right_caudate_volume
chr16:28826194	0.112262	0.101835	chr16_28802271-28803260_chr16:28826194	IDP_T1_FIRST_right_caudate_volume
chr14:55515546	0.574909	0.0449013	chr14_55514521-55515740_chr14:55515546	IDP_T1_FIRST_left_putamen_volume
chr10:116866143	0.666775	0.22166	chr10_116890841-116892260_chr10:116866143	IDP_T1_FIRST_right_putamen_volume
chr10:116969480	0.556456	0.1495	chr10_116973721-116975130_chr10:116969480	IDP_T1_FIRST_right_putamen_volume
chr10:116977526	0.666267	0.174811	chr10_117000681-117000900_chr10:116977526	IDP_T1_FIRST_right_putamen_volume
chr14:55515546	0.53849	0.0135593	chr14_55514521-55515740_chr14:55515546	IDP_T1_FIRST_right_putamen_volume
chr20:25527369	0.218606	0.0303654	chr20_25539811-25540800_chr20:25527369	IDP_T1_FIRST_left_pallidum_volume
chr3:184008856	0.166396	0.0112192	chr3_184006071-184006380_chr3:184008856	IDP_T1_FIRST_right_accumbens_volume
chr1:183576530	0.534915	0.263041	chr1_183580561-183580640_chr1:183576530	IDP_T1_FIRST_brain_stem+4th_ventricle_volume
chr20:25527369	0.142125	0.0141422	chr20_25539811-25540800_chr20:25527369	IDP_T1_FIRST_brain_stem+4th_ventricle_volume
chr7:134703792	0.565265	0.113239	chr7_134703571-134704480_chr7:134703792	IDP_T1_FAST_ROIs_L_insular_cortex
chr8:119678231	0.695157	0.17859	chr8_119678051-119678360_chr8:119678231	IDP_T1_FAST_ROIs_L_insular_cortex
chr10:116908800	0.967165	0.573299	chr10_116890841-116892260_chr10:116908800	IDP_T1_FAST_ROIs_R_insular_cortex
chr10:116992739	0.89329	0.333199	chr10_116973721-116975130_chr10:116992739	IDP_T1_FAST_ROIs_R_insular_cortex
chr10:116980630	0.563983	0.132757	chr10_117000681-117000900_chr10:116980630	IDP_T1_FAST_ROIs_R_insular_cortex
chr7:134699365	0.4746	0.110668	chr7_134703571-134704480_chr7:134699365	IDP_T1_FAST_ROIs_R_insular_cortex
chr7:2721543	0.935077	0.183726	chr7_2718871-2719430_chr7:2721543	IDP_T1_FAST_ROIs_R_insular_cortex
chr12:79384064	0.612527	0.042748	chr12_79380861-79382480_chr12:79384064	IDP_T1_FAST_ROIs_L_mid_front_gyrus
chr5:44876186	0.484543	0.0499716	chr5_44875691-44876290_chr5:44876186	IDP_T1_FAST_ROIs_R_inf_front_gyrus_parstri
chr12:65511346	0.965516	0.999123	chr12_65510101-65512530_chr12:65511346	IDP_T1_FAST_ROIs_L_temporal_pole
chr12:65511346	0.992973	0.998739	chr12_65510101-65512530_chr12:65511346	IDP_T1_FAST_ROIs_L_inf_temp_gyrus_ant
chr12:65511346	0.99582	0.999355	chr12_65510101-65512530_chr12:65511346	IDP_T1_FAST_ROIs_L_inf_temp_gyrus_post
chr12:65511346	0.99961	0.999255	chr12_65510101-65512530_chr12:65511346	IDP_T1_FAST_ROIs_R_inf_temp_gyrus_post
chr14:58607418	0.55313	0.193622	chr14_58606691-58608220_chr14:58607418	IDP_T1_FAST_ROIs_L_supramarg_gyrus_post
chr1:214966544	0.45861	0.336128	chr1_214966451-214966750_chr1:214966544	IDP_T1_FAST_ROIs_L_latocc_cortex_sup
chr15:58260407	0.993715	0.0425023	chr15_58260241-58261340_chr15:58260407	IDP_T1_FAST_ROIs_L_latocc_cortex_inf
chr14:59152846	0.370871	0.0171073	chr14_59130471-59130900_chr14:59152846	IDP_T1_FAST_ROIs_L_intracalc_cortex
chr7:107455170	0.66774	0.0948819	chr7_107464421-107465130_chr7:107455170	IDP_T1_FAST_ROIs_L_intracalc_cortex
chr6:161512292	0.99993	0.999998	chr6_161498241-161498760_chr6:161512292	IDP_T1_FAST_ROIs_R_front_med_cortex
chr12:28298776	0.96776	0.41513	chr12_28313461-28314160_chr12:28298776	IDP_T1_FAST_ROIs_L_subcallosal_cortex
chr14:59130619	0.291933	0.0283271	chr14_59130471-59130900_chr14:59130619	IDP_T1_FAST_ROIs_L_precun_cortex
chr14:59130619	0.390503	0.0372392	chr14_59130471-59130900_chr14:59130619	IDP_T1_FAST_ROIs_R_precun_cortex
chr5:122926051	0.213118	0.0284761	chr5_122942561-122943790_chr5:122926051	IDP_T1_FAST_ROIs_R_front_orb_cortex
chr7:19556832	1	1	chr7_19537501-19538720_chr7:19556832	IDP_T1_FAST_ROIs_R_front_orb_cortex
chr14:53498280	0.141972	0.018391	chr14_53509241-53509980_chr14:53498280	IDP_T1_FAST_ROIs_L_parahipp_gyrus_post
chr17:45588540	0.36292	0.118748	chr17_45563311-45563620_chr17:45588540	IDP_T1_FAST_ROIs_L_lingual_gyrus
chr17:45590556	0.161907	0.017092	chr17_45592301-45592600_chr17:45590556	IDP_T1_FAST_ROIs_L_lingual_gyrus
chr17:45942346	0.989113	1	chr17_45941781-45943430_chr17:45942346	IDP_T1_FAST_ROIs_L_lingual_gyrus
chr17:45949182	0.857193	0.112101	chr17_45948641-45949670_chr17:45949182	IDP_T1_FAST_ROIs_L_lingual_gyrus
chr17:46171133	0.727346	0.404032	chr17_46190911-46195700_chr17:46171133	IDP_T1_FAST_ROIs_L_lingual_gyrus
chr17:46269852	0.377214	0.0973813	chr17_46266091-46268060_chr17:46269852	IDP_T1_FAST_ROIs_L_lingual_gyrus
chr14:58607418	0.553081	0.193622	chr14_58606691-58608220_chr14:58607418	IDP_T1_FAST_ROIs_L_temp_fusif_cortex_post
chr14:58607418	0.552668	0.193445	chr14_58606691-58608220_chr14:58607418	IDP_T1_FAST_ROIs_R_temp_fusif_cortex_post
chr17:45588443	0.421914	0.144689	chr17_45563311-45563620_chr17:45588443	IDP_T1_FAST_ROIs_L_planum_polare
chr17:45588885	0.107403	0.011627	chr17_45592301-45592600_chr17:45588885	IDP_T1_FAST_ROIs_L_planum_polare
chr17:45942346	0.989043	1	chr17_45941781-45943430_chr17:45942346	IDP_T1_FAST_ROIs_L_planum_polare
chr17:45949182	0.857291	0.113697	chr17_45948641-45949670_chr17:45949182	IDP_T1_FAST_ROIs_L_planum_polare
chr17:46171133	0.832647	0.486001	chr17_46190911-46195700_chr17:46171133	IDP_T1_FAST_ROIs_L_planum_polare
chr17:46273641	0.177465	0.0146045	chr17_46253961-46254070_chr17:46273641	IDP_T1_FAST_ROIs_L_planum_polare
chr17:46273641	0.272326	0.0220268	chr17_46259581-46260740_chr17:46273641	IDP_T1_FAST_ROIs_L_planum_polare
chr17:46269852	0.399289	0.111164	chr17_46266091-46268060_chr17:46269852	IDP_T1_FAST_ROIs_L_planum_polare
chr17:46710944	0.525279	0.265021	chr17_46696321-46696630_chr17:46710944	IDP_T1_FAST_ROIs_L_planum_polare
chr17:46722744	0.236325	0.0311229	chr17_46719541-46721000_chr17:46722744	IDP_T1_FAST_ROIs_L_planum_polare
chr17:45415050	0.152994	0.0175934	chr17_45425531-45426200_chr17:45415050	IDP_T1_FAST_ROIs_R_planum_polare
chr17:45475555	0.0142297	0.0129262	chr17_45489961-45491610_chr17:45475555	IDP_T1_FAST_ROIs_R_planum_polare
chr17:45588443	0.389911	0.135005	chr17_45563311-45563620_chr17:45588443	IDP_T1_FAST_ROIs_R_planum_polare
chr17:45608332	0.117526	0.0129783	chr17_45592301-45592600_chr17:45608332	IDP_T1_FAST_ROIs_R_planum_polare
chr17:45640049	0.151455	0.0280021	chr17_45619801-45621310_chr17:45640049	IDP_T1_FAST_ROIs_R_planum_polare
chr17:45942346	0.988974	1	chr17_45941781-45943430_chr17:45942346	IDP_T1_FAST_ROIs_R_planum_polare
chr17:45949182	0.856252	0.113697	chr17_45948641-45949670_chr17:45949182	IDP_T1_FAST_ROIs_R_planum_polare
chr17:46171133	0.725951	0.297193	chr17_46190911-46195700_chr17:46171133	IDP_T1_FAST_ROIs_R_planum_polare
chr17:46269852	0.441727	0.127489	chr17_46266091-46268060_chr17:46269852	IDP_T1_FAST_ROIs_R_planum_polare
chr14:59152846	0.268201	0.0123024	chr14_59130471-59130900_chr14:59152846	IDP_T1_FAST_ROIs_L_occ_pole
chr14:59152846	0.261183	0.0130065	chr14_59130471-59130900_chr14:59152846	IDP_T1_FAST_ROIs_R_occ_pole
chr3:195600212	0.186937	0.0191634	chr3_195624771-195625570_chr3:195600212	IDP_T1_FAST_ROIs_R_thalamus
chr17:45418294	0.797178	0.0780545	chr17_45425531-45426200_chr17:45418294	IDP_T1_FAST_ROIs_L_caudate
chr17:45588443	0.364948	0.122436	chr17_45563311-45563620_chr17:45588443	IDP_T1_FAST_ROIs_L_caudate
chr17:45591449	0.126455	0.013469	chr17_45592301-45592600_chr17:45591449	IDP_T1_FAST_ROIs_L_caudate
chr17:45942346	0.989647	1	chr17_45941781-45943430_chr17:45942346	IDP_T1_FAST_ROIs_L_caudate
chr17:45949182	0.85946	0.112101	chr17_45948641-45949670_chr17:45949182	IDP_T1_FAST_ROIs_L_caudate
chr17:46172742	0.638116	0.341383	chr17_46190911-46195700_chr17:46172742	IDP_T1_FAST_ROIs_L_caudate
chr17:46269852	0.185125	0.0566298	chr17_46266091-46268060_chr17:46269852	IDP_T1_FAST_ROIs_L_caudate
chr17:75884216	0.194974	0.0141239	chr17_75868991-75871400_chr17:75884216	IDP_T1_FAST_ROIs_L_caudate
chr17:75878057	0.975222	0.414476	chr17_75875121-75879140_chr17:75878057	IDP_T1_FAST_ROIs_L_caudate
chr6:150698884	0.721387	0.199914	chr6_150697341-150697840_chr6:150698884	IDP_T1_FAST_ROIs_L_caudate
chr17:75855710	0.914666	0.232477	chr17_75854021-75856640_chr17:75855710	IDP_T1_FAST_ROIs_R_caudate
chr17:75878057	0.860817	0.130582	chr17_75875121-75879140_chr17:75878057	IDP_T1_FAST_ROIs_R_caudate
chr6:150698884	0.950751	0.264452	chr6_150697341-150697840_chr6:150698884	IDP_T1_FAST_ROIs_R_caudate
chr2:203073185	0.131143	0.0131427	chr2_203061421-203061650_chr2:203073185	IDP_T1_FAST_ROIs_L_putamen
chr17:45415050	0.373048	0.042068	chr17_45425531-45426200_chr17:45415050	IDP_T1_FAST_ROIs_L_pallidum
chr17:45475555	0.0134066	0.0121861	chr17_45489961-45491610_chr17:45475555	IDP_T1_FAST_ROIs_L_pallidum
chr17:45588540	0.363931	0.125923	chr17_45563311-45563620_chr17:45588540	IDP_T1_FAST_ROIs_L_pallidum
chr17:45590651	0.119697	0.0131089	chr17_45592301-45592600_chr17:45590651	IDP_T1_FAST_ROIs_L_pallidum
chr17:45644091	0.0345569	0.0314463	chr17_45619801-45621310_chr17:45644091	IDP_T1_FAST_ROIs_L_pallidum
chr17:45942346	0.989031	1	chr17_45941781-45943430_chr17:45942346	IDP_T1_FAST_ROIs_L_pallidum
chr17:45949182	0.856222	0.113697	chr17_45948641-45949670_chr17:45949182	IDP_T1_FAST_ROIs_L_pallidum
chr17:46256686	0.0481333	0.0251493	chr17_46259581-46260740_chr17:46256686	IDP_T1_FAST_ROIs_L_pallidum
chr17:46256686	0.53895	0.141454	chr17_46266091-46268060_chr17:46256686	IDP_T1_FAST_ROIs_L_pallidum
chr17:45423011	0.312267	0.0354973	chr17_45425531-45426200_chr17:45423011	IDP_T1_FAST_ROIs_R_pallidum
chr17:45475555	0.0128279	0.0116523	chr17_45489961-45491610_chr17:45475555	IDP_T1_FAST_ROIs_R_pallidum
chr17:45588540	0.372702	0.129666	chr17_45563311-45563620_chr17:45588540	IDP_T1_FAST_ROIs_R_pallidum
chr17:45590651	0.118752	0.0132134	chr17_45592301-45592600_chr17:45590651	IDP_T1_FAST_ROIs_R_pallidum
chr17:45626189	0.0384551	0.0349936	chr17_45619801-45621310_chr17:45626189	IDP_T1_FAST_ROIs_R_pallidum
chr17:45942346	0.989042	1	chr17_45941781-45943430_chr17:45942346	IDP_T1_FAST_ROIs_R_pallidum
chr17:45949182	0.855842	0.112101	chr17_45948641-45949670_chr17:45949182	IDP_T1_FAST_ROIs_R_pallidum
chr17:46086443	0.437222	0.148304	chr17_46106871-46107470_chr17:46086443	IDP_T1_FAST_ROIs_R_pallidum
chr17:46256686	0.0484229	0.0228697	chr17_46259581-46260740_chr17:46256686	IDP_T1_FAST_ROIs_R_pallidum
chr17:46256686	0.472029	0.141681	chr17_46266091-46268060_chr17:46256686	IDP_T1_FAST_ROIs_R_pallidum
chr6:150698884	0.943282	0.262383	chr6_150697341-150697840_chr6:150698884	IDP_T1_FAST_ROIs_R_pallidum
chr12:116976985	0.655626	0.0792161	chr12_116969631-116971130_chr12:116976985	IDP_T1_FAST_ROIs_L_hippocampus
chr9:116481355	0.979482	0.842043	chr9_116482231-116483610_chr9:116481355	IDP_T1_FAST_ROIs_L_hippocampus
chr12:116976985	0.629118	0.0778814	chr12_116969631-116971130_chr12:116976985	IDP_T1_FAST_ROIs_R_hippocampus
chr16:70646841	0.998856	0.0562808	chr16_70639111-70640000_chr16:70646841	IDP_T1_FAST_ROIs_R_hippocampus
chr9:116481355	0.938642	0.99317	chr9_116482231-116483610_chr9:116481355	IDP_T1_FAST_ROIs_R_hippocampus
chr9:116481355	0.915612	0.999999	chr9_116482231-116483610_chr9:116481355	IDP_T1_FAST_ROIs_L_amygdala
chr20:25540438	0.202121	0.0416275	chr20_25539811-25540800_chr20:25540438	IDP_T1_FAST_ROIs_L_ventral_striatum
chr20:25527369	0.22077	0.0257561	chr20_25539811-25540800_chr20:25527369	IDP_T1_FAST_ROIs_R_ventral_striatum
chr12:123284059	0.491287	0.0143893	chr12_123286531-123287690_chr12:123284059	IDP_T1_FAST_ROIs_R_cerebellum_V
chr2:164581226	0.888196	0.998438	chr2_164581181-164581420_chr2:164581226	IDP_T1_FAST_ROIs_L_cerebellum_crus_I
chr4:56945871	0.240753	0.0143964	chr4_56957851-56959080_chr4:56945871	IDP_T1_FAST_ROIs_R_cerebellum_crus_I
chr10:102662255	0.357419	0.0179759	chr10_102668721-102670350_chr10:102662255	IDP_T1_FAST_ROIs_L_cerebellum_crus_II
chr20:21531894	0.637797	0.0190105	chr20_21507801-21508140_chr20:21531894	IDP_T1_FAST_ROIs_V_cerebellum_crus_II
chr4:65944226	0.703876	0.348487	chr4_65943191-65943400_chr4:65944226	IDP_T1_FAST_ROIs_V_cerebellum_crus_II
chr10:102662255	0.623434	0.128362	chr10_102668721-102670350_chr10:102662255	IDP_T1_FAST_ROIs_R_cerebellum_crus_II
chr17:45418294	0.571348	0.287229	chr17_45425531-45426200_chr17:45418294	IDP_T1_FAST_ROIs_R_cerebellum_crus_II
chr17:45474247	0.0132903	0.0120812	chr17_45489961-45491610_chr17:45474247	IDP_T1_FAST_ROIs_R_cerebellum_crus_II
chr17:45588443	0.420067	0.144699	chr17_45563311-45563620_chr17:45588443	IDP_T1_FAST_ROIs_R_cerebellum_crus_II
chr17:45608332	0.116483	0.0127166	chr17_45592301-45592600_chr17:45608332	IDP_T1_FAST_ROIs_R_cerebellum_crus_II
chr17:45636559	0.0390559	0.0355403	chr17_45619801-45621310_chr17:45636559	IDP_T1_FAST_ROIs_R_cerebellum_crus_II
chr17:45942346	0.988909	1	chr17_45941781-45943430_chr17:45942346	IDP_T1_FAST_ROIs_R_cerebellum_crus_II
chr17:45949182	0.857598	0.113697	chr17_45948641-45949670_chr17:45949182	IDP_T1_FAST_ROIs_R_cerebellum_crus_II
chr17:46171133	0.97221	0.150448	chr17_46190911-46195700_chr17:46171133	IDP_T1_FAST_ROIs_R_cerebellum_crus_II
chr17:46269852	0.388296	0.103469	chr17_46266091-46268060_chr17:46269852	IDP_T1_FAST_ROIs_R_cerebellum_crus_II
chr8:11359775	0.453004	0.0208309	chr8_11346971-11348950_chr8:11359775	IDP_T1_FAST_ROIs_R_cerebellum_crus_II
chr8:8232189	0.735519	0.278544	chr8_8209791-8210700_chr8:8232189	IDP_T1_FAST_ROIs_R_cerebellum_crus_II
chr8:8237348	0.420602	0.0334787	chr8_8218381-8218610_chr8:8237348	IDP_T1_FAST_ROIs_R_cerebellum_crus_II
chr8:8240516	0.300663	0.027805	chr8_8224261-8224800_chr8:8240516	IDP_T1_FAST_ROIs_R_cerebellum_crus_II
chr8:8237348	0.370364	0.0355002	chr8_8227131-8229660_chr8:8237348	IDP_T1_FAST_ROIs_R_cerebellum_crus_II
chr8:8310872	0.999949	0.98311	chr8_8309241-8312070_chr8:8310872	IDP_T1_FAST_ROIs_R_cerebellum_crus_II
chr8:8806587	0.678299	0.195528	chr8_8804521-8804870_chr8:8806587	IDP_T1_FAST_ROIs_R_cerebellum_crus_II
chr8:8941601	0.282811	0.0377805	chr8_8963161-8964090_chr8:8941601	IDP_T1_FAST_ROIs_R_cerebellum_crus_II
chr17:46086443	0.333253	0.162053	chr17_46106871-46107470_chr17:46086443	IDP_T1_FAST_ROIs_V_cerebellum_VIIb
chr17:46144477	0.729372	0.109485	chr17_46130121-46131010_chr17:46144477	IDP_T1_FAST_ROIs_V_cerebellum_VIIb
chr17:46145058	0.165014	0.0442414	chr17_46143961-46144590_chr17:46145058	IDP_T1_FAST_ROIs_V_cerebellum_VIIb
chr17:46171133	0.999998	0.888565	chr17_46190911-46195700_chr17:46171133	IDP_T1_FAST_ROIs_V_cerebellum_VIIb
chr17:46242000	0.291155	0.0496305	chr17_46266091-46268060_chr17:46242000	IDP_T1_FAST_ROIs_V_cerebellum_VIIb
chr1:53278005	0.999625	0.97587	chr1_53293951-53297380_chr1:53278005	IDP_T1_FAST_ROIs_R_cerebellum_VIIb
chr8:10952739	0.487893	0.167237	chr8_10965311-10965980_chr8:10952739	IDP_T1_FAST_ROIs_R_cerebellum_VIIb
chr8:11358108	0.743111	0.0410274	chr8_11346971-11348950_chr8:11358108	IDP_T1_FAST_ROIs_R_cerebellum_VIIb
chr8:8232189	0.439429	0.113383	chr8_8209791-8210700_chr8:8232189	IDP_T1_FAST_ROIs_R_cerebellum_VIIb
chr8:8237348	0.429103	0.0385728	chr8_8218381-8218610_chr8:8237348	IDP_T1_FAST_ROIs_R_cerebellum_VIIb
chr8:8240516	0.397718	0.0396117	chr8_8224261-8224800_chr8:8240516	IDP_T1_FAST_ROIs_R_cerebellum_VIIb
chr8:8237348	0.367157	0.038688	chr8_8227131-8229660_chr8:8237348	IDP_T1_FAST_ROIs_R_cerebellum_VIIb
chr8:8806587	0.41539	0.109752	chr8_8804521-8804870_chr8:8806587	IDP_T1_FAST_ROIs_R_cerebellum_VIIb
chr1:53278005	0.999606	0.975807	chr1_53293951-53297380_chr1:53278005	IDP_T1_FAST_ROIs_L_cerebellum_VIIIa
chr1:53278005	0.999647	0.975852	chr1_53293951-53297380_chr1:53278005	IDP_T1_FAST_ROIs_V_cerebellum_VIIIa
chr17:46171133	0.804255	0.929971	chr17_46190911-46195700_chr17:46171133	IDP_T1_FAST_ROIs_V_cerebellum_VIIIa
chr3:49199901	0.170989	0.0162621	chr3_49198961-49199880_chr3:49199901	IDP_T1_FAST_ROIs_V_cerebellum_VIIIa
chr8:132420462	0.354746	0.0969067	chr8_132417601-132418730_chr8:132420462	IDP_T1_FAST_ROIs_V_cerebellum_VIIIa
chr1:53278005	0.999241	0.973966	chr1_53293951-53297380_chr1:53278005	IDP_T1_FAST_ROIs_R_cerebellum_VIIIa
chr1:53278005	0.999683	0.97586	chr1_53293951-53297380_chr1:53278005	IDP_T1_FAST_ROIs_V_cerebellum_VIIIb
chr3:48998452	0.227718	0.0155945	chr3_48997071-48998960_chr3:48998452	IDP_T1_FAST_ROIs_L_cerebellum_IX
chr3:49015352	0.502211	0.047478	chr3_49006131-49008740_chr3:49015352	IDP_T1_FAST_ROIs_L_cerebellum_IX
chr17:45423011	0.225092	0.0260409	chr17_45425531-45426200_chr17:45423011	aseg_global_volume_BrainSegNotVentSurf
chr17:45475555	0.0183042	0.0166259	chr17_45489961-45491610_chr17:45475555	aseg_global_volume_BrainSegNotVentSurf
chr17:45588443	0.38303	0.137278	chr17_45563311-45563620_chr17:45588443	aseg_global_volume_BrainSegNotVentSurf
chr17:45590651	0.158124	0.0191447	chr17_45592301-45592600_chr17:45590651	aseg_global_volume_BrainSegNotVentSurf
chr17:45636559	0.0471095	0.042869	chr17_45619801-45621310_chr17:45636559	aseg_global_volume_BrainSegNotVentSurf
chr17:45949182	0.856507	0.112101	chr17_45948641-45949670_chr17:45949182	aseg_global_volume_BrainSegNotVentSurf
chr17:46086443	0.526439	0.151332	chr17_46106871-46107470_chr17:46086443	aseg_global_volume_BrainSegNotVentSurf
chr17:46256686	0.490366	0.141681	chr17_46266091-46268060_chr17:46256686	aseg_global_volume_BrainSegNotVentSurf
chr17:46711919	0.523112	0.264408	chr17_46696321-46696630_chr17:46711919	aseg_global_volume_BrainSegNotVentSurf
chr17:46743059	0.310649	0.0421365	chr17_46719541-46721000_chr17:46743059	aseg_global_volume_BrainSegNotVentSurf
chr20:25527369	0.254622	0.0324871	chr20_25539811-25540800_chr20:25527369	aseg_global_volume_BrainSegNotVentSurf
chr20:25998213	0.757873	0.102557	chr20_26009251-26011750_chr20:25998213	aseg_global_volume_BrainSegNotVentSurf
chr20:25527369	0.214723	0.0259904	chr20_25539811-25540800_chr20:25527369	aseg_global_volume_SubCortGray
chr17:45423011	0.159285	0.0178401	chr17_45425531-45426200_chr17:45423011	aseg_global_volume_SupraTentorial
chr17:45475555	0.0174075	0.0158138	chr17_45489961-45491610_chr17:45475555	aseg_global_volume_SupraTentorial
chr17:45477429	0.467454	0.215168	chr17_45501261-45501810_chr17:45477429	aseg_global_volume_SupraTentorial
chr17:45588443	0.395992	0.139914	chr17_45563311-45563620_chr17:45588443	aseg_global_volume_SupraTentorial
chr17:45590651	0.13199	0.0153633	chr17_45592301-45592600_chr17:45590651	aseg_global_volume_SupraTentorial
chr17:45636559	0.0446251	0.0406082	chr17_45619801-45621310_chr17:45636559	aseg_global_volume_SupraTentorial
chr17:45949182	0.57695	0.0179373	chr17_45936191-45937180_chr17:45949182	aseg_global_volume_SupraTentorial
chr17:45949182	0.765589	0.0415714	chr17_45941781-45943430_chr17:45949182	aseg_global_volume_SupraTentorial
chr17:45949182	0.809714	0.0868057	chr17_45948641-45949670_chr17:45949182	aseg_global_volume_SupraTentorial
chr17:46086443	0.553392	0.160519	chr17_46106871-46107470_chr17:46086443	aseg_global_volume_SupraTentorial
chr17:46236584	0.151544	0.012328	chr17_46253961-46254070_chr17:46236584	aseg_global_volume_SupraTentorial
chr17:46244161	0.0771768	0.0403244	chr17_46259581-46260740_chr17:46244161	aseg_global_volume_SupraTentorial
chr17:46256686	0.516195	0.141681	chr17_46266091-46268060_chr17:46256686	aseg_global_volume_SupraTentorial
chr20:25527369	0.302787	0.0404032	chr20_25539811-25540800_chr20:25527369	aseg_global_volume_SupraTentorial
chr20:25998213	0.811845	0.109126	chr20_26009251-26011750_chr20:25998213	aseg_global_volume_SupraTentorial
chr12:28298776	0.966823	0.411956	chr12_28313461-28314160_chr12:28298776	aseg_global_volume_EstimatedTotalIntraCranial
chr7:2721543	0.954267	0.183094	chr7_2718871-2719430_chr7:2721543	aseg_global_volume_VentricleChoroid
chr1:1413406	0.151258	0.010446	chr1_1415721-1415960_chr1:1413406	aseg_global_volume_4th-Ventricle
chr1:1418181	0.246267	0.0163559	chr1_1419841-1420920_chr1:1418181	aseg_global_volume_4th-Ventricle
chr16:4414616	0.349395	0.011905	chr16_4435351-4436270_chr16:4414616	aseg_global_volume_4th-Ventricle
chr16:4458605	0.376423	0.0258013	chr16_4474001-4475050_chr16:4458605	aseg_global_volume_4th-Ventricle
chr6:126362448	0.344259	0.0323584	chr6_126339721-126340910_chr6:126362448	aseg_global_volume_4th-Ventricle
chr20:25527369	0.142852	0.0154028	chr20_25539811-25540800_chr20:25527369	aseg_global_volume_Brain-Stem
chr3:193821331	0.882683	0.0530529	chr3_193830871-193832030_chr3:193821331	aseg_global_volume_Brain-Stem
chr14:53508852	0.191726	0.0282069	chr14_53509241-53509980_chr14:53508852	aseg_global_volume_CSF
chr7:19556832	1	1	chr7_19537501-19538720_chr7:19556832	aseg_global_volume_CSF
chr17:75878057	0.860163	0.235962	chr17_75875121-75879140_chr17:75878057	aseg_global_volume_WM-hypointensities
chr2:203074917	0.137812	0.0137115	chr2_203061421-203061650_chr2:203074917	aseg_global_volume_WM-hypointensities
chr6:150698884	0.972382	0.270595	chr6_150697341-150697840_chr6:150698884	aseg_global_volume_WM-hypointensities
chr8:8232189	0.467703	0.121629	chr8_8209791-8210700_chr8:8232189	aseg_global_volume_Optic-Chiasm
chr8:8237348	0.30854	0.0202977	chr8_8218381-8218610_chr8:8237348	aseg_global_volume_Optic-Chiasm
chr8:8240516	0.326368	0.0261064	chr8_8224261-8224800_chr8:8240516	aseg_global_volume_Optic-Chiasm
chr8:8237348	0.257076	0.0209698	chr8_8227131-8229660_chr8:8237348	aseg_global_volume_Optic-Chiasm
chr8:8310872	1	0.999998	chr8_8309241-8312070_chr8:8310872	aseg_global_volume_Optic-Chiasm
chr10:102662255	0.378186	0.0179183	chr10_102668721-102670350_chr10:102662255	aseg_global_volume_CC-Posterior
chr3:49922955	0.852609	0.0382984	chr3_49931071-49931160_chr3:49922955	aseg_global_volume_CC-Posterior
chr5:78473987	0.527224	0.0160181	chr5_78472051-78472910_chr5:78473987	aseg_global_volume_CC-Posterior
chr7:54881563	0.433419	0.105466	chr7_54881071-54882380_chr7:54881563	aseg_global_volume_CC-Mid-Posterior
chr8:143958134	0.0137004	0.0142976	chr8_143947861-143949510_chr8:143958134	aseg_global_volume_CC-Central
chr8:143961174	0.0782702	0.0257911	chr8_143970111-143971590_chr8:143961174	aseg_global_volume_CC-Central
chr14:53508852	0.182113	0.014612	chr14_53509241-53509980_chr14:53508852	aseg_global_volume_CC-Anterior
chr7:127651950	0.424741	0.0727365	chr7_127651031-127653130_chr7:127651950	aseg_global_volume_CC-Anterior
chr7:19556832	1	1	chr7_19537501-19538720_chr7:19556832	aseg_global_volume_CC-Anterior
chr7:121136043	0.306737	0.0106375	chr7_121151691-121152290_chr7:121136043	aseg_global_volume-ratio_MaskVol-to-eTIV
chr17:45423011	0.259132	0.0298803	chr17_45425531-45426200_chr17:45423011	aseg_lh_volume_CerebralWhiteMatter
chr17:45475555	0.0168718	0.0153272	chr17_45489961-45491610_chr17:45475555	aseg_lh_volume_CerebralWhiteMatter
chr17:45480439	0.697204	0.206421	chr17_45501261-45501810_chr17:45480439	aseg_lh_volume_CerebralWhiteMatter
chr17:45588443	0.428899	0.153402	chr17_45563311-45563620_chr17:45588443	aseg_lh_volume_CerebralWhiteMatter
chr17:45611213	0.113672	0.0137582	chr17_45592301-45592600_chr17:45611213	aseg_lh_volume_CerebralWhiteMatter
chr17:45626189	0.0522919	0.0475848	chr17_45619801-45621310_chr17:45626189	aseg_lh_volume_CerebralWhiteMatter
chr17:45949182	0.571899	0.0181857	chr17_45936191-45937180_chr17:45949182	aseg_lh_volume_CerebralWhiteMatter
chr17:45949182	0.765826	0.0415714	chr17_45941781-45943430_chr17:45949182	aseg_lh_volume_CerebralWhiteMatter
chr17:45949182	0.80978	0.0878987	chr17_45948641-45949670_chr17:45949182	aseg_lh_volume_CerebralWhiteMatter
chr17:46086443	0.407913	0.132418	chr17_46106871-46107470_chr17:46086443	aseg_lh_volume_CerebralWhiteMatter
chr17:46212466	0.756039	0.0733687	chr17_46190911-46195700_chr17:46212466	aseg_lh_volume_CerebralWhiteMatter
chr17:46256686	0.633204	0.141681	chr17_46266091-46268060_chr17:46256686	aseg_lh_volume_CerebralWhiteMatter
chr17:46711919	0.528572	0.266987	chr17_46696321-46696630_chr17:46711919	aseg_lh_volume_CerebralWhiteMatter
chr17:46731536	0.220198	0.0285254	chr17_46719541-46721000_chr17:46731536	aseg_lh_volume_CerebralWhiteMatter
chr17:75838299	0.286974	0.0361079	chr17_75854021-75856640_chr17:75838299	aseg_lh_volume_CerebralWhiteMatter
chr20:25527369	0.364606	0.0491371	chr20_25539811-25540800_chr20:25527369	aseg_lh_volume_CerebralWhiteMatter
chr5:83493828	0.624682	0.220301	chr5_83470631-83476790_chr5:83493828	aseg_lh_volume_CerebralWhiteMatter
chr7:54881563	0.459819	0.111298	chr7_54881071-54882380_chr7:54881563	aseg_lh_volume_CerebralWhiteMatter
chr22:37719311	0.335453	0.0349295	chr22_37696301-37697710_chr22:37719311	aseg_lh_volume_Lateral-Ventricle
chr4:168788147	0.800553	0.0111462	chr4_168787991-168788200_chr4:168788147	aseg_lh_volume_Lateral-Ventricle
chr7:2721543	0.954385	0.183523	chr7_2718871-2719430_chr7:2721543	aseg_lh_volume_Lateral-Ventricle
chr1:183576926	0.536981	0.26448	chr1_183580561-183580640_chr1:183576926	aseg_lh_volume_Cerebellum-White-Matter
chr3:48998452	0.286618	0.0294123	chr3_48997071-48998960_chr3:48998452	aseg_lh_volume_Cerebellum-White-Matter
chr3:49015352	0.506829	0.0895532	chr3_49006131-49008740_chr3:49015352	aseg_lh_volume_Cerebellum-White-Matter
chr3:49195295	0.125661	0.0114587	chr3_49198961-49199880_chr3:49195295	aseg_lh_volume_Cerebellum-White-Matter
chr6:126362448	0.358111	0.0313887	chr6_126339721-126340910_chr6:126362448	aseg_lh_volume_Cerebellum-Cortex
chr9:116492446	1	0.0341586	chr9_116482231-116483610_chr9:116492446	aseg_lh_volume_Cerebellum-Cortex
chr15:63234040	0.99994	0.161529	chr15_63233831-63234820_chr15:63234040	aseg_lh_volume_Thalamus-Proper
chr7:54873635	0.55637	0.143129	chr7_54881071-54882380_chr7:54873635	aseg_lh_volume_Thalamus-Proper
chr17:45418852	0.605239	0.0597479	chr17_45425531-45426200_chr17:45418852	IDP_dMRI_ProbtrackX_OD_ifo_r
chr17:45474247	0.0124361	0.0113055	chr17_45489961-45491610_chr17:45474247	IDP_dMRI_ProbtrackX_OD_ifo_r
chr17:45480439	0.710964	0.208774	chr17_45501261-45501810_chr17:45480439	IDP_dMRI_ProbtrackX_OD_ifo_r
chr17:45588443	0.515422	0.178922	chr17_45563311-45563620_chr17:45588443	IDP_dMRI_ProbtrackX_OD_ifo_r
chr17:45591449	0.1641	0.018157	chr17_45592301-45592600_chr17:45591449	IDP_dMRI_ProbtrackX_OD_ifo_r
chr17:45608332	0.174576	0.0323501	chr17_45619801-45621310_chr17:45608332	IDP_dMRI_ProbtrackX_OD_ifo_r
chr17:45942346	0.989102	1	chr17_45941781-45943430_chr17:45942346	IDP_dMRI_ProbtrackX_OD_ifo_r
chr17:45949182	0.856052	0.112101	chr17_45948641-45949670_chr17:45949182	IDP_dMRI_ProbtrackX_OD_ifo_r
chr17:46171133	0.782329	0.026436	chr17_46190911-46195700_chr17:46171133	IDP_dMRI_ProbtrackX_OD_ifo_r
chr17:46269852	0.569584	0.189981	chr17_46266091-46268060_chr17:46269852	IDP_dMRI_ProbtrackX_OD_ifo_r
chr12:28298776	0.97169	0.411384	chr12_28313461-28314160_chr12:28298776	IDP_dMRI_ProbtrackX_OD_ilf_r
chr17:45474247	0.0129685	0.011785	chr17_45489961-45491610_chr17:45474247	IDP_dMRI_ProbtrackX_OD_ilf_r
chr17:45480439	0.671609	0.179451	chr17_45501261-45501810_chr17:45480439	IDP_dMRI_ProbtrackX_OD_ilf_r
chr17:45588443	0.40971	0.141641	chr17_45563311-45563620_chr17:45588443	IDP_dMRI_ProbtrackX_OD_ilf_r
chr17:45591449	0.150953	0.0166043	chr17_45592301-45592600_chr17:45591449	IDP_dMRI_ProbtrackX_OD_ilf_r
chr17:45640049	0.147825	0.0272855	chr17_45619801-45621310_chr17:45640049	IDP_dMRI_ProbtrackX_OD_ilf_r
chr17:45942346	0.989104	1	chr17_45941781-45943430_chr17:45942346	IDP_dMRI_ProbtrackX_OD_ilf_r
chr17:45949182	0.857306	0.113697	chr17_45948641-45949670_chr17:45949182	IDP_dMRI_ProbtrackX_OD_ilf_r
chr17:46172742	0.933163	0.12319	chr17_46190911-46195700_chr17:46172742	IDP_dMRI_ProbtrackX_OD_ilf_r
chr17:46269852	0.227758	0.0782744	chr17_46266091-46268060_chr17:46269852	IDP_dMRI_ProbtrackX_OD_ilf_r
chr6:30689051	0.50461	0.383335	chr6_30681691-30685170_chr6:30689051	IDP_dMRI_ProbtrackX_OD_slf_l
chr6:31125579	0.526695	0.0745065	chr6_31113911-31115230_chr6:31125579	IDP_dMRI_ProbtrackX_OD_slf_l
chr7:151125678	0.124319	0.0139718	chr7_151125031-151126600_chr7:151125678	IDP_dMRI_ProbtrackX_OD_slf_r
chr8:10952739	0.529064	0.242291	chr8_10965311-10965980_chr8:10952739	IDP_dMRI_ProbtrackX_OD_str_r
chr17:45423012	0.407725	0.0470198	chr17_45425531-45426200_chr17:45423012	IDP_dMRI_ProbtrackX_OD_unc_r
chr17:45474247	0.0132175	0.012009	chr17_45489961-45491610_chr17:45474247	IDP_dMRI_ProbtrackX_OD_unc_r
chr17:45588443	0.390737	0.134518	chr17_45563311-45563620_chr17:45588443	IDP_dMRI_ProbtrackX_OD_unc_r
chr17:45590651	0.123613	0.0134518	chr17_45592301-45592600_chr17:45590651	IDP_dMRI_ProbtrackX_OD_unc_r
chr17:45644091	0.136782	0.0250352	chr17_45619801-45621310_chr17:45644091	IDP_dMRI_ProbtrackX_OD_unc_r
chr17:45942346	0.988868	1	chr17_45941781-45943430_chr17:45942346	IDP_dMRI_ProbtrackX_OD_unc_r
chr17:45949182	0.857393	0.113697	chr17_45948641-45949670_chr17:45949182	IDP_dMRI_ProbtrackX_OD_unc_r
chr17:46171133	0.615201	0.247877	chr17_46190911-46195700_chr17:46171133	IDP_dMRI_ProbtrackX_OD_unc_r
chr17:46208317	0.699459	0.0174398	chr17_46224411-46226000_chr17:46208317	IDP_dMRI_ProbtrackX_OD_unc_r
chr17:46269852	0.37561	0.10016	chr17_46266091-46268060_chr17:46269852	IDP_dMRI_ProbtrackX_OD_unc_r
chr6:39570104	0.440192	0.0454789	chr6_39563661-39564190_chr6:39570104	IDP_dMRI_TBSS_ISOVF_Pontine_crossing_tract
chr2:203061548	0.13967	0.0165379	chr2_203061421-203061650_chr2:203061548	IDP_dMRI_TBSS_ISOVF_Anterior_limb_of_internal_capsule_R
chr2:203061548	0.138563	0.0167975	chr2_203061421-203061650_chr2:203061548	IDP_dMRI_TBSS_ISOVF_Anterior_limb_of_internal_capsule_L
chr6:32684159	0.307119	0.02095	chr6_32664851-32665260_chr6:32684159	IDP_dMRI_TBSS_ISOVF_Anterior_corona_radiata_R
chr6:32681210	0.410028	0.0520283	chr6_32664851-32665260_chr6:32681210	IDP_dMRI_TBSS_ISOVF_Superior_corona_radiata_L
chr6:150698884	0.643053	0.173096	chr6_150697341-150697840_chr6:150698884	IDP_dMRI_TBSS_ISOVF_Posterior_corona_radiata_R
chr6:150698884	0.621849	0.167217	chr6_150697341-150697840_chr6:150698884	IDP_dMRI_TBSS_ISOVF_Posterior_corona_radiata_L
chr6:32681210	0.468096	0.0405378	chr6_32664851-32665260_chr6:32681210	IDP_dMRI_TBSS_ISOVF_Posterior_corona_radiata_L
chr3:48998452	0.243977	0.0251311	chr3_48997071-48998960_chr3:48998452	IDP_dMRI_TBSS_ISOVF_Posterior_thalamic_radiation_L
chr3:49015352	0.543444	0.102853	chr3_49006131-49008740_chr3:49015352	IDP_dMRI_TBSS_ISOVF_Posterior_thalamic_radiation_L
chr3:49224161	0.174173	0.0167061	chr3_49198961-49199880_chr3:49224161	IDP_dMRI_TBSS_ISOVF_Posterior_thalamic_radiation_L
chr6:150702668	0.617036	0.170002	chr6_150697341-150697840_chr6:150702668	IDP_dMRI_TBSS_ISOVF_Posterior_thalamic_radiation_L
chr17:45949182	0.577988	0.0179373	chr17_45936191-45937180_chr17:45949182	IDP_dMRI_TBSS_ISOVF_Sagittal_stratum_R
chr17:45949182	0.767197	0.0420273	chr17_45941781-45943430_chr17:45949182	IDP_dMRI_TBSS_ISOVF_Sagittal_stratum_R
chr17:45949182	0.810821	0.0878987	chr17_45948641-45949670_chr17:45949182	IDP_dMRI_TBSS_ISOVF_Sagittal_stratum_R
chr17:46212466	0.552085	0.0903969	chr17_46190911-46195700_chr17:46212466	IDP_dMRI_TBSS_ISOVF_Sagittal_stratum_R
chr17:46273641	0.149922	0.0119796	chr17_46253961-46254070_chr17:46273641	IDP_dMRI_TBSS_ISOVF_Sagittal_stratum_R
chr17:46256686	0.0565588	0.0295507	chr17_46259581-46260740_chr17:46256686	IDP_dMRI_TBSS_ISOVF_Sagittal_stratum_R
chr17:46256686	0.479415	0.14168	chr17_46266091-46268060_chr17:46256686	IDP_dMRI_TBSS_ISOVF_Sagittal_stratum_R
chr6:32681210	0.14189	0.0246784	chr6_32664851-32665260_chr6:32681210	IDP_dMRI_TBSS_ISOVF_Sagittal_stratum_L
chr2:203061548	0.142251	0.0172908	chr2_203061421-203061650_chr2:203061548	IDP_dMRI_TBSS_ISOVF_External_capsule_R
chr2:203061548	0.145437	0.0195279	chr2_203061421-203061650_chr2:203061548	IDP_dMRI_TBSS_ISOVF_External_capsule_L
chr7:2721543	0.843399	0.201506	chr7_2718871-2719430_chr7:2721543	IDP_dMRI_TBSS_ISOVF_Cingulum_cingulate_gyrus_R
chr1:214966544	0.478337	0.463292	chr1_214966451-214966750_chr1:214966544	IDP_dMRI_TBSS_ISOVF_Superior_longitudinal_fasciculus_R
chr4:24070012	1	0.575993	chr4_24067541-24068580_chr4:24070012	IDP_dMRI_TBSS_ISOVF_Superior_longitudinal_fasciculus_R
chr6:32681210	0.061245	0.0119756	chr6_32664851-32665260_chr6:32681210	IDP_dMRI_TBSS_ISOVF_Superior_longitudinal_fasciculus_R
chr7:2721543	0.928566	0.1818	chr7_2718871-2719430_chr7:2721543	IDP_dMRI_ProbtrackX_ISOVF_ar_r
chr14:59152846	0.346041	0.0144508	chr14_59130471-59130900_chr14:59152846	IDP_dMRI_ProbtrackX_ISOVF_fma
chr7:134703792	0.821724	0.123657	chr7_134703571-134704480_chr7:134703792	IDP_dMRI_ProbtrackX_ISOVF_ifo_l
chr17:19525674	0.240876	0.0193509	chr17_19533301-19534760_chr17:19525674	IDP_dMRI_ProbtrackX_ISOVF_ifo_r
chr5:83526218	0.989953	0.9811	chr5_83529551-83532050_chr5:83526218	IDP_dMRI_ProbtrackX_ISOVF_ifo_r
chr7:134703792	0.672234	0.110273	chr7_134703571-134704480_chr7:134703792	IDP_dMRI_ProbtrackX_ISOVF_ifo_r
chr1:214966544	0.354422	0.316398	chr1_214966451-214966750_chr1:214966544	IDP_dMRI_ProbtrackX_ISOVF_ilf_l
chr17:19525674	0.270568	0.0224866	chr17_19533301-19534760_chr17:19525674	IDP_dMRI_ProbtrackX_ISOVF_ilf_l
chr22:37719685	0.273208	0.0390416	chr22_37696301-37697710_chr22:37719685	IDP_dMRI_ProbtrackX_ISOVF_ilf_l
chr6:32686937	0.464655	0.03027	chr6_32664851-32665260_chr6:32686937	IDP_dMRI_ProbtrackX_ISOVF_ilf_l
chr7:134703792	0.82552	0.13703	chr7_134703571-134704480_chr7:134703792	IDP_dMRI_ProbtrackX_ISOVF_ilf_l
chr1:214966544	0.397845	0.373773	chr1_214966451-214966750_chr1:214966544	IDP_dMRI_ProbtrackX_ISOVF_slf_l
chr20:46638181	0.751154	0.153348	chr20_46638071-46638830_chr20:46638181	IDP_dMRI_ProbtrackX_ISOVF_slf_l
chr22:37713108	0.384185	0.0543709	chr22_37696301-37697710_chr22:37713108	IDP_dMRI_ProbtrackX_ISOVF_slf_l
chr1:214966544	0.501506	0.500891	chr1_214966451-214966750_chr1:214966544	IDP_dMRI_ProbtrackX_ISOVF_slf_r
chr20:46638181	0.768008	0.166723	chr20_46638071-46638830_chr20:46638181	IDP_dMRI_ProbtrackX_ISOVF_slf_r
chr22:37713108	0.287764	0.0412985	chr22_37696301-37697710_chr22:37713108	IDP_dMRI_ProbtrackX_ISOVF_slf_r
chr6:32681210	0.325394	0.0155271	chr6_32664851-32665260_chr6:32681210	IDP_dMRI_ProbtrackX_ISOVF_slf_r
chr1:214966544	0.424497	0.324665	chr1_214966451-214966750_chr1:214966544	IDP_dMRI_ProbtrackX_ISOVF_str_l
chr1:214966544	0.364992	0.248862	chr1_214966451-214966750_chr1:214966544	IDP_dMRI_ProbtrackX_ISOVF_str_r
chr22:37719685	0.322022	0.0439721	chr22_37696301-37697710_chr22:37719685	IDP_dMRI_ProbtrackX_ISOVF_str_r
chr17:45474247	0.0155478	0.0141906	chr17_45489961-45491610_chr17:45474247	rfMRI amplitudes (ICA100 node 5)
chr17:45480439	0.65305	0.17036	chr17_45501261-45501810_chr17:45480439	rfMRI amplitudes (ICA100 node 5)
chr17:45586969	0.459767	0.158619	chr17_45563311-45563620_chr17:45586969	rfMRI amplitudes (ICA100 node 5)
chr17:45590651	0.140016	0.0153325	chr17_45592301-45592600_chr17:45590651	rfMRI amplitudes (ICA100 node 5)
chr17:45640049	0.138185	0.0254794	chr17_45619801-45621310_chr17:45640049	rfMRI amplitudes (ICA100 node 5)
chr17:45942346	0.891154	0.0901077	chr17_45941781-45943430_chr17:45942346	rfMRI amplitudes (ICA100 node 5)
chr17:45949182	0.856847	0.113697	chr17_45948641-45949670_chr17:45949182	rfMRI amplitudes (ICA100 node 5)
chr17:46273641	0.336308	0.0336845	chr17_46253961-46254070_chr17:46273641	rfMRI amplitudes (ICA100 node 5)
chr17:46244161	0.0824012	0.0430541	chr17_46259581-46260740_chr17:46244161	rfMRI amplitudes (ICA100 node 5)
chr17:46256686	0.652845	0.141681	chr17_46266091-46268060_chr17:46256686	rfMRI amplitudes (ICA100 node 5)
chr6:96496597	0.841194	0.363142	chr6_96520431-96522980_chr6:96496597	rfMRI amplitudes (ICA100 node 5)
chr10:94218018	0.65792	0.043111	chr10_94213961-94215040_chr10:94218018	rfMRI amplitudes (ICA100 node 12)
chr6:96496597	0.816589	0.314701	chr6_96520431-96522980_chr6:96496597	rfMRI amplitudes (ICA100 node 15)
chr11:320394	0.999999	0.985918	chr11_318171-321360_chr11:320394	rfMRI amplitudes (ICA100 node 31)
chr6:96496597	0.862848	0.409309	chr6_96520431-96522980_chr6:96496597	rfMRI amplitudes (ICA100 node 33)
chr6:96496597	0.86561	0.409309	chr6_96520431-96522980_chr6:96496597	rfMRI amplitudes (ICA100 node 39)
chr8:8232189	0.3859	0.0911881	chr8_8209791-8210700_chr8:8232189	rfMRI amplitudes (ICA100 node 46)
chr8:8237348	0.269131	0.0156909	chr8_8218381-8218610_chr8:8237348	rfMRI amplitudes (ICA100 node 46)
chr8:8240516	0.255119	0.0166482	chr8_8224261-8224800_chr8:8240516	rfMRI amplitudes (ICA100 node 46)
chr8:8254137	0.226591	0.0173748	chr8_8227131-8229660_chr8:8254137	rfMRI amplitudes (ICA100 node 46)
chr8:8806587	0.152768	0.0186268	chr8_8804521-8804870_chr8:8806587	rfMRI amplitudes (ICA100 node 46)
chr17:45480439	0.615325	0.125826	chr17_45501261-45501810_chr17:45480439	rfMRI connectivity (ICA25 edge 84)
chr17:45586969	0.3873	0.13329	chr17_45563311-45563620_chr17:45586969	rfMRI connectivity (ICA25 edge 84)
chr17:45586969	0.106685	0.0115857	chr17_45592301-45592600_chr17:45586969	rfMRI connectivity (ICA25 edge 84)
chr17:45949182	0.577929	0.0179373	chr17_45936191-45937180_chr17:45949182	rfMRI connectivity (ICA25 edge 84)
chr17:45949182	0.651054	0.0281933	chr17_45941781-45943430_chr17:45949182	rfMRI connectivity (ICA25 edge 84)
chr17:45949182	0.80981	0.0878987	chr17_45948641-45949670_chr17:45949182	rfMRI connectivity (ICA25 edge 84)
chr17:46212466	0.746271	0.359475	chr17_46190911-46195700_chr17:46212466	rfMRI connectivity (ICA25 edge 84)
chr17:46208317	0.641972	0.0136724	chr17_46224411-46226000_chr17:46208317	rfMRI connectivity (ICA25 edge 84)
chr17:46273641	0.515222	0.0634746	chr17_46253961-46254070_chr17:46273641	rfMRI connectivity (ICA25 edge 84)
chr17:46244161	0.0828462	0.0432867	chr17_46259581-46260740_chr17:46244161	rfMRI connectivity (ICA25 edge 84)
chr17:46256686	0.760611	0.141666	chr17_46266091-46268060_chr17:46256686	rfMRI connectivity (ICA25 edge 84)
chr2:113324598	0.288573	0.0260337	chr2_113323911-113325760_chr2:113324598	rfMRI connectivity (ICA25 edge 101)
chr2:113324598	0.201914	0.0147057	chr2_113323911-113325760_chr2:113324598	rfMRI connectivity (ICA25 edge 135)
chr3:89393978	0.860402	0.038108	chr3_89393071-89393370_chr3:89393978	rfMRI connectivity (ICA100 edge 76)
chr3:85360163	0.653823	0.215004	chr3_85360761-85361230_chr3:85360163	rfMRI connectivity (ICA100 edge 127)
chr17:45588540	0.343449	0.118356	chr17_45563311-45563620_chr17:45588540	rfMRI connectivity (ICA100 edge 199)
chr17:45592338	0.112441	0.0122101	chr17_45592301-45592600_chr17:45592338	rfMRI connectivity (ICA100 edge 199)
chr17:45949182	0.573148	0.0181857	chr17_45936191-45937180_chr17:45949182	rfMRI connectivity (ICA100 edge 199)
chr17:45949182	0.766091	0.0415714	chr17_45941781-45943430_chr17:45949182	rfMRI connectivity (ICA100 edge 199)
chr17:45949182	0.809655	0.0878987	chr17_45948641-45949670_chr17:45949182	rfMRI connectivity (ICA100 edge 199)
chr17:46212466	0.45789	0.094563	chr17_46190911-46195700_chr17:46212466	rfMRI connectivity (ICA100 edge 199)
chr17:46208317	0.618128	0.0119753	chr17_46224411-46226000_chr17:46208317	rfMRI connectivity (ICA100 edge 199)
chr17:46244161	0.0701904	0.0366738	chr17_46259581-46260740_chr17:46244161	rfMRI connectivity (ICA100 edge 199)
chr17:46256686	0.60669	0.141658	chr17_46266091-46268060_chr17:46256686	rfMRI connectivity (ICA100 edge 199)
chr2:113324598	0.169887	0.0125642	chr2_113323911-113325760_chr2:113324598	rfMRI connectivity (ICA100 edge 251)
chr8:8234503	0.389987	0.0465797	chr8_8209791-8210700_chr8:8234503	rfMRI connectivity (ICA100 edge 382)
chr8:8237348	0.417778	0.0273356	chr8_8218381-8218610_chr8:8237348	rfMRI connectivity (ICA100 edge 382)
chr8:8240516	0.323894	0.0236544	chr8_8224261-8224800_chr8:8240516	rfMRI connectivity (ICA100 edge 382)
chr8:8240516	0.40003	0.0394374	chr8_8227131-8229660_chr8:8240516	rfMRI connectivity (ICA100 edge 382)
chr8:8807169	0.779983	0.285632	chr8_8804521-8804870_chr8:8807169	rfMRI connectivity (ICA100 edge 382)
chr6:30682249	0.514041	0.40284	chr6_30681691-30685170_chr6:30682249	rfMRI connectivity (ICA100 edge 399)
chr1:3202925	0.42312	0.0480799	chr1_3220611-3222060_chr1:3202925	aseg_lh_volume_Caudate
chr1:1017048	1	1	chr1_996901-1002410_chr1:1017048	aseg_lh_volume_Putamen
chr10:116891485	0.513929	0.126631	chr10_116890841-116892260_chr10:116891485	aseg_lh_volume_Putamen
chr10:116969480	0.98387	0.326764	chr10_116973721-116975130_chr10:116969480	aseg_lh_volume_Putamen
chr10:116977526	0.659972	0.155431	chr10_117000681-117000900_chr10:116977526	aseg_lh_volume_Putamen
chr20:25527369	0.238513	0.0289431	chr20_25539811-25540800_chr20:25527369	aseg_lh_volume_Putamen
chr11:1463837	0.538211	0.0785425	chr11_1458381-1460890_chr11:1463837	aseg_lh_volume_VentralDC
chr7:54881563	0.54411	0.101626	chr7_54881071-54882380_chr7:54881563	aseg_lh_volume_VentralDC
chr16:70646841	0.999794	0.0341551	chr16_70639111-70640000_chr16:70646841	aseg_lh_volume_choroid-plexus
chr7:2721543	0.953319	0.179951	chr7_2718871-2719430_chr7:2721543	aseg_rh_volume_Lateral-Ventricle
chr6:126362448	0.36094	0.0319848	chr6_126339721-126340910_chr6:126362448	aseg_rh_volume_Cerebellum-Cortex
chr15:63116121	0.994425	0.0689855	chr15_63121301-63122990_chr15:63116121	aseg_rh_volume_Thalamus-Proper
chr15:63234040	0.999735	0.109876	chr15_63233831-63234820_chr15:63234040	aseg_rh_volume_Thalamus-Proper
chr7:54881563	0.542959	0.125953	chr7_54881071-54882380_chr7:54881563	aseg_rh_volume_Thalamus-Proper
chr10:116891485	0.600627	0.134336	chr10_116890841-116892260_chr10:116891485	aseg_rh_volume_Putamen
chr10:116969480	0.99946	0.330568	chr10_116973721-116975130_chr10:116969480	aseg_rh_volume_Putamen
chr10:116977526	0.740868	0.174396	chr10_117000681-117000900_chr10:116977526	aseg_rh_volume_Putamen
chr14:55515546	0.514994	0.0901074	chr14_55514521-55515740_chr14:55515546	aseg_rh_volume_Putamen
chr16:28368122	1	0.979613	chr16_28364781-28365230_chr16:28368122	aseg_rh_volume_Putamen
chr16:28406167	1	0.689708	chr16_28426061-28426390_chr16:28406167	aseg_rh_volume_Putamen
chr16:28826194	0.182109	0.0410346	chr16_28802271-28803260_chr16:28826194	aseg_rh_volume_Putamen
chr17:45949182	0.571723	0.0181857	chr17_45936191-45937180_chr17:45949182	aseg_rh_volume_VentralDC
chr17:45949182	0.766055	0.0415714	chr17_45941781-45943430_chr17:45949182	aseg_rh_volume_VentralDC
chr17:45949182	0.810555	0.0878987	chr17_45948641-45949670_chr17:45949182	aseg_rh_volume_VentralDC
chr17:46208317	0.801461	0.0297278	chr17_46224411-46226000_chr17:46208317	aseg_rh_volume_VentralDC
chr17:46273641	0.326044	0.0316105	chr17_46253961-46254070_chr17:46273641	aseg_rh_volume_VentralDC
chr17:46244161	0.0391812	0.0204711	chr17_46259581-46260740_chr17:46244161	aseg_rh_volume_VentralDC
chr17:46256686	0.428111	0.14013	chr17_46266091-46268060_chr17:46256686	aseg_rh_volume_VentralDC
chr7:54881563	0.50259	0.0855702	chr7_54881071-54882380_chr7:54881563	aseg_rh_volume_VentralDC
chr15:56949772	0.951831	0.0154301	chr15_56962241-56962910_chr15:56949772	aseg_rh_volume_vessel
chr12:28298776	0.854103	0.174205	chr12_28313461-28314160_chr12:28298776	aseg_rh_volume_choroid-plexus
chr16:70646841	0.999499	0.0274311	chr16_70639111-70640000_chr16:70646841	aseg_rh_volume_choroid-plexus
chr20:35306288	0.139247	0.0205917	chr20_35306831-35308880_chr20:35306288	AmygNuclei_lh_volume_Lateral-nucleus
chr9:116481355	0.898084	0.120028	chr9_116482231-116483610_chr9:116481355	AmygNuclei_lh_volume_Lateral-nucleus
chr9:116481355	0.914359	0.09289	chr9_116482231-116483610_chr9:116481355	AmygNuclei_lh_volume_Basal-nucleus
chr12:65511346	0.997406	0.999096	chr12_65510101-65512530_chr12:65511346	AmygNuclei_lh_volume_Anterior-amygdaloid-area-AAA
chr20:35306288	0.21012	0.0121974	chr20_35306831-35308880_chr20:35306288	AmygNuclei_lh_volume_Anterior-amygdaloid-area-AAA
chr9:116481355	0.942887	0.245608	chr9_116482231-116483610_chr9:116481355	AmygNuclei_lh_volume_Anterior-amygdaloid-area-AAA
chr4:168788147	0.804136	0.0100954	chr4_168787991-168788200_chr4:168788147	AmygNuclei_lh_volume_Cortical-nucleus
chr4:168782765	0.16437	0.0102469	chr4_168803281-168804370_chr4:168782765	AmygNuclei_lh_volume_Cortical-nucleus
chr12:116993398	0.898966	0.307663	chr12_116969631-116971130_chr12:116993398	AmygNuclei_lh_volume_Paralaminar-nucleus
chr20:35306288	0.182993	0.0252475	chr20_35306831-35308880_chr20:35306288	AmygNuclei_lh_volume_Whole-amygdala
chr9:116481355	0.912721	0.822887	chr9_116482231-116483610_chr9:116481355	AmygNuclei_lh_volume_Whole-amygdala
chr12:116993398	0.899904	0.307605	chr12_116969631-116971130_chr12:116993398	AmygNuclei_rh_volume_Lateral-nucleus
chr20:35308144	0.308974	0.0240178	chr20_35306831-35308880_chr20:35308144	AmygNuclei_rh_volume_Lateral-nucleus
chr12:116993398	0.810441	0.24691	chr12_116969631-116971130_chr12:116993398	AmygNuclei_rh_volume_Basal-nucleus
chr12:116993398	0.898875	0.306822	chr12_116969631-116971130_chr12:116993398	AmygNuclei_rh_volume_Anterior-amygdaloid-area-AAA
chr12:116993398	0.899786	0.307619	chr12_116969631-116971130_chr12:116993398	AmygNuclei_rh_volume_Paralaminar-nucleus
chr12:116993398	0.901391	0.336492	chr12_116969631-116971130_chr12:116993398	AmygNuclei_rh_volume_Whole-amygdala
chr11:118672854	0.607899	0.204612	chr11_118689171-118690880_chr11:118672854	HippSubfield_lh_volume_Hippocampal-tail
chr12:116976985	0.45536	0.0753119	chr12_116969631-116971130_chr12:116976985	HippSubfield_lh_volume_Hippocampal-tail
chr16:30183519	1	0.679285	chr16_30207191-30207400_chr16:30183519	HippSubfield_lh_volume_Hippocampal-tail
chr5:66640305	0.68694	0.339796	chr5_66655081-66656380_chr5:66640305	HippSubfield_lh_volume_Hippocampal-tail
chr12:116976985	0.713467	0.084628	chr12_116969631-116971130_chr12:116976985	HippSubfield_lh_volume_subiculum-head
chr12:65511346	0.995764	0.99954	chr12_65510101-65512530_chr12:65511346	HippSubfield_lh_volume_subiculum-head
chr9:4235894	0.947783	0.539721	chr9_4235261-4236660_chr9:4235894	HippSubfield_lh_volume_subiculum-head
chr12:116976985	0.689668	0.0847164	chr12_116969631-116971130_chr12:116976985	HippSubfield_lh_volume_CA1-head
chr12:65511346	0.999554	0.999997	chr12_65510101-65512530_chr12:65511346	HippSubfield_lh_volume_CA1-head
chr6:149819770	0.222868	0.0109455	chr6_149830811-149831790_chr6:149819770	HippSubfield_lh_volume_CA1-head
chr9:116481355	0.964032	0.999999	chr9_116482231-116483610_chr9:116481355	HippSubfield_lh_volume_CA1-head
chr12:65511346	0.996546	0.999785	chr12_65510101-65512530_chr12:65511346	HippSubfield_lh_volume_molecular-layer-HP-head
chr12:116976985	0.68946	0.0844477	chr12_116969631-116971130_chr12:116976985	HippSubfield_lh_volume_GC-ML-DG-head
chr12:65511346	0.99995	0.99881	chr12_65510101-65512530_chr12:65511346	HippSubfield_lh_volume_GC-ML-DG-head
chr9:116481355	0.961517	0.815445	chr9_116482231-116483610_chr9:116481355	HippSubfield_lh_volume_GC-ML-DG-head
chr17:45423012	0.131572	0.0152311	chr17_45425531-45426200_chr17:45423012	HippSubfield_lh_volume_GC-ML-DG-body
chr17:45588540	0.373794	0.128977	chr17_45563311-45563620_chr17:45588540	HippSubfield_lh_volume_GC-ML-DG-body
chr17:45590651	0.175562	0.0191082	chr17_45592301-45592600_chr17:45590651	HippSubfield_lh_volume_GC-ML-DG-body
chr17:45949182	0.572329	0.0182289	chr17_45936191-45937180_chr17:45949182	HippSubfield_lh_volume_GC-ML-DG-body
chr17:45949182	0.765465	0.0415127	chr17_45941781-45943430_chr17:45949182	HippSubfield_lh_volume_GC-ML-DG-body
chr17:45949182	0.810971	0.0878987	chr17_45948641-45949670_chr17:45949182	HippSubfield_lh_volume_GC-ML-DG-body
chr17:46256686	0.0486003	0.0230073	chr17_46259581-46260740_chr17:46256686	HippSubfield_lh_volume_GC-ML-DG-body
chr17:46256686	0.423577	0.141681	chr17_46266091-46268060_chr17:46256686	HippSubfield_lh_volume_GC-ML-DG-body
chr9:116481355	0.912844	0.997648	chr9_116482231-116483610_chr9:116481355	HippSubfield_lh_volume_GC-ML-DG-body
chr12:116976985	0.688908	0.0844362	chr12_116969631-116971130_chr12:116976985	HippSubfield_lh_volume_CA4-head
chr12:65511346	0.999959	0.999636	chr12_65510101-65512530_chr12:65511346	HippSubfield_lh_volume_CA4-head
chr16:70646841	0.99654	0.0354237	chr16_70639111-70640000_chr16:70646841	HippSubfield_lh_volume_CA4-body
chr9:116481355	0.961544	0.996405	chr9_116482231-116483610_chr9:116481355	HippSubfield_lh_volume_CA4-body
chr12:116976985	0.578362	0.0730897	chr12_116969631-116971130_chr12:116976985	HippSubfield_lh_volume_CA3-head
chr17:45423011	0.296945	0.0343733	chr17_45425531-45426200_chr17:45423011	HippSubfield_lh_volume_Whole-hippocampal-body
chr17:45588540	0.385315	0.133275	chr17_45563311-45563620_chr17:45588540	HippSubfield_lh_volume_Whole-hippocampal-body
chr17:45590651	0.155777	0.0170185	chr17_45592301-45592600_chr17:45590651	HippSubfield_lh_volume_Whole-hippocampal-body
chr17:45949182	0.572814	0.0182289	chr17_45936191-45937180_chr17:45949182	HippSubfield_lh_volume_Whole-hippocampal-body
chr17:45949182	0.76594	0.0420273	chr17_45941781-45943430_chr17:45949182	HippSubfield_lh_volume_Whole-hippocampal-body
chr17:45949182	0.809404	0.0878987	chr17_45948641-45949670_chr17:45949182	HippSubfield_lh_volume_Whole-hippocampal-body
chr17:46256686	0.0485532	0.022985	chr17_46259581-46260740_chr17:46256686	HippSubfield_lh_volume_Whole-hippocampal-body
chr17:46256686	0.408939	0.141681	chr17_46266091-46268060_chr17:46256686	HippSubfield_lh_volume_Whole-hippocampal-body
chr9:116481355	0.923422	0.998972	chr9_116482231-116483610_chr9:116481355	HippSubfield_lh_volume_Whole-hippocampal-body
chr12:116976985	0.70533	0.0862387	chr12_116969631-116971130_chr12:116976985	HippSubfield_lh_volume_Whole-hippocampal-head
chr12:65511346	0.999136	0.999995	chr12_65510101-65512530_chr12:65511346	HippSubfield_lh_volume_Whole-hippocampal-head
chr6:149819770	0.199028	0.0112078	chr6_149830811-149831790_chr6:149819770	HippSubfield_lh_volume_Whole-hippocampal-head
chr9:116481355	0.952784	0.966818	chr9_116482231-116483610_chr9:116481355	HippSubfield_lh_volume_Whole-hippocampal-head
chr12:116976985	0.704737	0.0851629	chr12_116969631-116971130_chr12:116976985	HippSubfield_lh_volume_Whole-hippocampus
chr12:65511346	0.996082	0.989735	chr12_65510101-65512530_chr12:65511346	HippSubfield_lh_volume_Whole-hippocampus
chr6:149819770	0.197884	0.0111993	chr6_149830811-149831790_chr6:149819770	HippSubfield_lh_volume_Whole-hippocampus
chr9:116481355	0.965288	0.999008	chr9_116482231-116483610_chr9:116481355	HippSubfield_lh_volume_Whole-hippocampus
chr12:116976985	0.603342	0.0749416	chr12_116969631-116971130_chr12:116976985	HippSubfield_rh_volume_Hippocampal-tail
chr6:149819770	0.262305	0.0116706	chr6_149830811-149831790_chr6:149819770	HippSubfield_rh_volume_Hippocampal-tail
chr9:116481355	0.921582	1	chr9_116482231-116483610_chr9:116481355	HippSubfield_rh_volume_Hippocampal-tail
chr16:70646841	0.997384	0.0467061	chr16_70639111-70640000_chr16:70646841	HippSubfield_rh_volume_subiculum-body
chr9:116481355	0.940255	1	chr9_116482231-116483610_chr9:116481355	HippSubfield_rh_volume_subiculum-body
chr12:65511346	0.999903	0.997123	chr12_65510101-65512530_chr12:65511346	HippSubfield_rh_volume_CA1-body
chr12:116976985	0.503092	0.0555586	chr12_116969631-116971130_chr12:116976985	HippSubfield_rh_volume_subiculum-head
chr12:65511346	0.998765	0.99956	chr12_65510101-65512530_chr12:65511346	HippSubfield_rh_volume_subiculum-head
chr6:149819770	0.268026	0.0123065	chr6_149830811-149831790_chr6:149819770	HippSubfield_rh_volume_subiculum-head
chr12:116976985	0.606451	0.0659508	chr12_116969631-116971130_chr12:116976985	HippSubfield_rh_volume_presubiculum-head
chr12:116976985	0.678328	0.0834186	chr12_116969631-116971130_chr12:116976985	HippSubfield_rh_volume_CA1-head
chr12:65511346	0.999991	0.99998	chr12_65510101-65512530_chr12:65511346	HippSubfield_rh_volume_CA1-head
chr6:149819770	0.210848	0.0118742	chr6_149830811-149831790_chr6:149819770	HippSubfield_rh_volume_CA1-head
chr9:116481355	0.872166	0.99998	chr9_116482231-116483610_chr9:116481355	HippSubfield_rh_volume_CA1-head
chr2:216750007	0.911453	0.0481413	chr2_216774781-216775470_chr2:216750007	HippSubfield_rh_volume_parasubiculum
chr12:116976985	0.642028	0.0820901	chr12_116969631-116971130_chr12:116976985	HippSubfield_rh_volume_GC-ML-DG-head
chr12:65511346	0.996944	0.844402	chr12_65510101-65512530_chr12:65511346	HippSubfield_rh_volume_GC-ML-DG-head
chr16:30123335	0.462873	0.0634239	chr16_30122031-30123890_chr16:30123335	HippSubfield_rh_volume_GC-ML-DG-head
chr9:116481355	0.922969	0.16772	chr9_116482231-116483610_chr9:116481355	HippSubfield_rh_volume_GC-ML-DG-head
chr12:116976985	0.628439	0.0774499	chr12_116969631-116971130_chr12:116976985	HippSubfield_rh_volume_CA3-body
chr12:116976985	0.586349	0.0881796	chr12_116969631-116971130_chr12:116976985	HippSubfield_rh_volume_GC-ML-DG-body
chr16:70646841	0.998294	0.0278235	chr16_70639111-70640000_chr16:70646841	HippSubfield_rh_volume_GC-ML-DG-body
chr9:116481355	0.928882	0.999998	chr9_116482231-116483610_chr9:116481355	HippSubfield_rh_volume_GC-ML-DG-body
chr12:116976985	0.652473	0.0817045	chr12_116969631-116971130_chr12:116976985	HippSubfield_rh_volume_CA4-head
chr16:30123335	0.433667	0.0220438	chr16_30122031-30123890_chr16:30123335	HippSubfield_rh_volume_CA4-head
chr12:116976985	0.641689	0.0759192	chr12_116969631-116971130_chr12:116976985	HippSubfield_rh_volume_CA4-body
chr16:70646841	0.996961	0.0238962	chr16_70639111-70640000_chr16:70646841	HippSubfield_rh_volume_CA4-body
chr9:116481355	0.89678	0.999972	chr9_116482231-116483610_chr9:116481355	HippSubfield_rh_volume_CA4-body
chr12:116976985	0.618117	0.0672871	chr12_116969631-116971130_chr12:116976985	HippSubfield_rh_volume_Whole-hippocampal-body
chr9:116481355	0.901847	0.999999	chr9_116482231-116483610_chr9:116481355	HippSubfield_rh_volume_Whole-hippocampal-body
chr12:116976985	0.7023	0.085924	chr12_116969631-116971130_chr12:116976985	HippSubfield_rh_volume_Whole-hippocampal-head
chr12:65511346	0.999999	0.999976	chr12_65510101-65512530_chr12:65511346	HippSubfield_rh_volume_Whole-hippocampal-head
chr6:149819770	0.189151	0.0104954	chr6_149830811-149831790_chr6:149819770	HippSubfield_rh_volume_Whole-hippocampal-head
chr9:116481355	0.883192	0.999996	chr9_116482231-116483610_chr9:116481355	HippSubfield_rh_volume_Whole-hippocampal-head
chr12:116976985	0.681892	0.0783109	chr12_116969631-116971130_chr12:116976985	HippSubfield_rh_volume_Whole-hippocampus
chr12:65511346	0.999972	0.985708	chr12_65510101-65512530_chr12:65511346	HippSubfield_rh_volume_Whole-hippocampus
chr6:149819770	0.19264	0.0108719	chr6_149830811-149831790_chr6:149819770	HippSubfield_rh_volume_Whole-hippocampus
chr9:116481355	0.88897	1	chr9_116482231-116483610_chr9:116481355	HippSubfield_rh_volume_Whole-hippocampus
chr11:111080129	0.467906	0.0549498	chr11_111080741-111081680_chr11:111080129	ThalamNuclei_lh_volume_L-Sg
chr15:63116121	0.987178	0.0251997	chr15_63121301-63122990_chr15:63116121	ThalamNuclei_lh_volume_MDm
chr15:63234040	0.999492	0.0884599	chr15_63233831-63234820_chr15:63234040	ThalamNuclei_lh_volume_MDm
chr7:54881563	0.687934	0.147742	chr7_54881071-54882380_chr7:54881563	ThalamNuclei_lh_volume_MDm
chr17:45418294	0.517743	0.257131	chr17_45425531-45426200_chr17:45418294	ThalamNuclei_lh_volume_Pf
chr17:45495695	0.513782	0.0427762	chr17_45489961-45491610_chr17:45495695	ThalamNuclei_lh_volume_Pf
chr17:45586969	0.372845	0.128499	chr17_45563311-45563620_chr17:45586969	ThalamNuclei_lh_volume_Pf
chr17:45592338	0.13711	0.0149847	chr17_45592301-45592600_chr17:45592338	ThalamNuclei_lh_volume_Pf
chr17:45636559	0.0459458	0.04181	chr17_45619801-45621310_chr17:45636559	ThalamNuclei_lh_volume_Pf
chr17:45949182	0.571912	0.0182289	chr17_45936191-45937180_chr17:45949182	ThalamNuclei_lh_volume_Pf
chr17:45949182	0.653478	0.0282055	chr17_45941781-45943430_chr17:45949182	ThalamNuclei_lh_volume_Pf
chr17:45949182	0.811403	0.0878987	chr17_45948641-45949670_chr17:45949182	ThalamNuclei_lh_volume_Pf
chr17:46208317	0.960842	0.165027	chr17_46224411-46226000_chr17:46208317	ThalamNuclei_lh_volume_Pf
chr17:46273641	0.648293	0.0995099	chr17_46253961-46254070_chr17:46273641	ThalamNuclei_lh_volume_Pf
chr17:46236156	0.0686916	0.035891	chr17_46259581-46260740_chr17:46236156	ThalamNuclei_lh_volume_Pf
chr17:46241681	0.419497	0.182838	chr17_46266091-46268060_chr17:46241681	ThalamNuclei_lh_volume_Pf
chr20:25527369	0.230719	0.0271329	chr20_25539811-25540800_chr20:25527369	ThalamNuclei_lh_volume_Pf
chr20:26007323	0.505563	0.0764499	chr20_26009251-26011750_chr20:26007323	ThalamNuclei_lh_volume_Pf
chr17:45423011	0.259791	0.0295946	chr17_45425531-45426200_chr17:45423011	ThalamNuclei_lh_volume_VAmc
chr17:45475555	0.0154262	0.0140344	chr17_45489961-45491610_chr17:45475555	ThalamNuclei_lh_volume_VAmc
chr17:45586969	0.410197	0.142636	chr17_45563311-45563620_chr17:45586969	ThalamNuclei_lh_volume_VAmc
chr17:45590556	0.114495	0.0128499	chr17_45592301-45592600_chr17:45590556	ThalamNuclei_lh_volume_VAmc
chr17:45615569	0.143147	0.0268289	chr17_45619801-45621310_chr17:45615569	ThalamNuclei_lh_volume_VAmc
chr17:45949182	0.577543	0.0179373	chr17_45936191-45937180_chr17:45949182	ThalamNuclei_lh_volume_VAmc
chr17:45949182	0.652753	0.0282055	chr17_45941781-45943430_chr17:45949182	ThalamNuclei_lh_volume_VAmc
chr17:45949182	0.811131	0.0878987	chr17_45948641-45949670_chr17:45949182	ThalamNuclei_lh_volume_VAmc
chr17:46084864	0.397749	0.124678	chr17_46106871-46107470_chr17:46084864	ThalamNuclei_lh_volume_VAmc
chr17:46208317	0.823203	0.0373964	chr17_46224411-46226000_chr17:46208317	ThalamNuclei_lh_volume_VAmc
chr17:46265759	0.0247537	0.0114176	chr17_46259581-46260740_chr17:46265759	ThalamNuclei_lh_volume_VAmc
chr17:46256686	0.535792	0.141335	chr17_46266091-46268060_chr17:46256686	ThalamNuclei_lh_volume_VAmc
chr14:99252882	0.999809	0.727232	chr14_99245341-99247140_chr14:99252882	ThalamNuclei_lh_volume_MDl
chr19:33055377	0.816809	0.0312193	chr19_33040891-33042120_chr19:33055377	ThalamNuclei_lh_volume_CeM
chr17:46084864	0.34409	0.159004	chr17_46106871-46107470_chr17:46084864	ThalamNuclei_lh_volume_CL
chr17:46171133	0.999942	0.99047	chr17_46190911-46195700_chr17:46171133	ThalamNuclei_lh_volume_CL
chr10:34414150	0.997006	0.998202	chr10_34388471-34389630_chr10:34414150	ThalamNuclei_lh_volume_PuL
chr11:73978059	0.412194	0.0781491	chr11_73981751-73984000_chr11:73978059	ThalamNuclei_lh_volume_AV
chr6:26336610	0.298254	0.0402319	chr6_26327301-26328750_chr6:26336610	ThalamNuclei_lh_volume_AV
chr17:45949182	0.577637	0.0179373	chr17_45936191-45937180_chr17:45949182	ThalamNuclei_lh_volume_Pc
chr17:45949182	0.652442	0.0282055	chr17_45941781-45943430_chr17:45949182	ThalamNuclei_lh_volume_Pc
chr17:45949182	0.810686	0.0878987	chr17_45948641-45949670_chr17:45949182	ThalamNuclei_lh_volume_Pc
chr17:46273641	0.0265031	0.0130443	chr17_46259581-46260740_chr17:46273641	ThalamNuclei_lh_volume_Pc
chr17:46241681	0.582221	0.33143	chr17_46266091-46268060_chr17:46241681	ThalamNuclei_lh_volume_Pc
chr7:54881563	0.516426	0.114677	chr7_54881071-54882380_chr7:54881563	ThalamNuclei_lh_volume_Pc
chr6:30682249	0.545519	0.434573	chr6_30681691-30685170_chr6:30682249	ThalamNuclei_rh_volume_PuM
chr6:31089174	0.157053	0.0391683	chr6_31065301-31066320_chr6:31089174	ThalamNuclei_rh_volume_PuM
chr17:45949182	0.577621	0.0179373	chr17_45936191-45937180_chr17:45949182	ThalamNuclei_rh_volume_CM
chr17:45949182	0.653261	0.0282055	chr17_45941781-45943430_chr17:45949182	ThalamNuclei_rh_volume_CM
chr17:45949182	0.810544	0.0868057	chr17_45948641-45949670_chr17:45949182	ThalamNuclei_rh_volume_CM
chr17:46208317	0.879762	0.0512147	chr17_46224411-46226000_chr17:46208317	ThalamNuclei_rh_volume_CM
chr17:46273641	0.39732	0.0411544	chr17_46253961-46254070_chr17:46273641	ThalamNuclei_rh_volume_CM
chr17:46244161	0.0755092	0.0394531	chr17_46259581-46260740_chr17:46244161	ThalamNuclei_rh_volume_CM
chr17:46256686	0.559339	0.141604	chr17_46266091-46268060_chr17:46256686	ThalamNuclei_rh_volume_CM
chr17:45477429	0.375617	0.0754845	chr17_45501261-45501810_chr17:45477429	ThalamNuclei_rh_volume_Pf
chr17:45586969	0.38339	0.13066	chr17_45563311-45563620_chr17:45586969	ThalamNuclei_rh_volume_Pf
chr17:45592338	0.12259	0.0132144	chr17_45592301-45592600_chr17:45592338	ThalamNuclei_rh_volume_Pf
chr17:45949182	0.57219	0.0182442	chr17_45936191-45937180_chr17:45949182	ThalamNuclei_rh_volume_Pf
chr17:45949182	0.653293	0.0285193	chr17_45941781-45943430_chr17:45949182	ThalamNuclei_rh_volume_Pf
chr17:45949182	0.811051	0.0890217	chr17_45948641-45949670_chr17:45949182	ThalamNuclei_rh_volume_Pf
chr17:46208317	0.897671	0.0608877	chr17_46224411-46226000_chr17:46208317	ThalamNuclei_rh_volume_Pf
chr17:46274086	0.279311	0.0213098	chr17_46253961-46254070_chr17:46274086	ThalamNuclei_rh_volume_Pf
chr17:46274086	0.214873	0.151855	chr17_46259581-46260740_chr17:46274086	ThalamNuclei_rh_volume_Pf
chr17:46256686	0.522142	0.141673	chr17_46266091-46268060_chr17:46256686	ThalamNuclei_rh_volume_Pf
chr20:25527369	0.336472	0.0461068	chr20_25539811-25540800_chr20:25527369	ThalamNuclei_rh_volume_Pf
chr20:26007323	0.687176	0.086172	chr20_26009251-26011750_chr20:26007323	ThalamNuclei_rh_volume_Pf
chr7:2721543	0.92715	0.190352	chr7_2718871-2719430_chr7:2721543	ThalamNuclei_rh_volume_MV(Re)
chr19:33055377	0.776557	0.0181624	chr19_33040891-33042120_chr19:33055377	ThalamNuclei_rh_volume_CeM
chr6:26314005	0.850371	0.0709977	chr6_26327301-26328750_chr6:26314005	ThalamNuclei_rh_volume_CL
chr6:27846035	0.55187	0.0227484	chr6_27823541-27825500_chr6:27846035	ThalamNuclei_rh_volume_CL
chr6:29939509	0.998939	0.0606858	chr6_29941191-29943910_chr6:29939509	ThalamNuclei_rh_volume_CL
chr6:30457560	0.143525	0.0180029	chr6_30453301-30454120_chr6:30457560	ThalamNuclei_rh_volume_CL
chr6:30682249	0.505961	0.32934	chr6_30681691-30685170_chr6:30682249	ThalamNuclei_rh_volume_CL
chr6:30762562	0.996553	0.0168978	chr6_30751731-30753090_chr6:30762562	ThalamNuclei_rh_volume_CL
chr6:30769709	0.993928	0.0702094	chr6_30769021-30770220_chr6:30769709	ThalamNuclei_rh_volume_CL
chr6:30795879	0.999904	0.016882	chr6_30780981-30783100_chr6:30795879	ThalamNuclei_rh_volume_CL
chr5:65559126	0.329809	0.0635709	chr5_65535191-65536420_chr5:65559126	ThalamNuclei_rh_volume_Pt
chr17:46095313	0.175868	0.029464	chr17_46106871-46107470_chr17:46095313	ThalamNuclei_lh_volume_LD
chr17:46171133	0.994915	0.984808	chr17_46190911-46195700_chr17:46171133	ThalamNuclei_lh_volume_LD
chr6:26314005	0.645949	0.0214416	chr6_26327301-26328750_chr6:26314005	ThalamNuclei_rh_volume_LD
chr6:27846035	0.543553	0.0226755	chr6_27823541-27825500_chr6:27846035	ThalamNuclei_rh_volume_LD
chr6:30682249	0.49947	0.265605	chr6_30681691-30685170_chr6:30682249	ThalamNuclei_rh_volume_LD
chr6:30776361	0.787742	0.013603	chr6_30751731-30753090_chr6:30776361	ThalamNuclei_rh_volume_LD
chr6:30769709	0.997396	0.118023	chr6_30769021-30770220_chr6:30769709	ThalamNuclei_rh_volume_LD
chr6:31090195	0.932569	0.0141806	chr6_31113911-31115230_chr6:31090195	ThalamNuclei_rh_volume_LD
chr15:63116121	0.997584	0.0382624	chr15_63121301-63122990_chr15:63116121	ThalamNuclei_lh_volume_Whole-thalamus
chr15:63234040	0.999694	0.0352147	chr15_63233831-63234820_chr15:63234040	ThalamNuclei_lh_volume_Whole-thalamus
chr7:54873635	0.472349	0.116294	chr7_54881071-54882380_chr7:54873635	ThalamNuclei_lh_volume_Whole-thalamus
chr15:63116121	0.997096	0.143238	chr15_63121301-63122990_chr15:63116121	ThalamNuclei_rh_volume_Whole-thalamus
chr15:63234040	0.999847	0.0635591	chr15_63233831-63234820_chr15:63234040	ThalamNuclei_rh_volume_Whole-thalamus
chr6:125721637	0.829754	0.586454	chr6_125746561-125750560_chr6:125721637	Brainstem_global_volume_Medulla
chr8:102916712	0.493571	0.111292	chr8_102918631-102919580_chr8:102916712	Brainstem_global_volume_Medulla
chr20:25527369	0.125012	0.0137951	chr20_25539811-25540800_chr20:25527369	Brainstem_global_volume_Pons
chr3:193821331	0.849369	0.0650922	chr3_193830871-193832030_chr3:193821331	Brainstem_global_volume_Pons
chr4:93812495	0.0348346	0.0179444	chr4_93809901-93811160_chr4:93812495	Brainstem_global_volume_Pons
chr7:54881563	0.636369	0.087091	chr7_54881071-54882380_chr7:54881563	Brainstem_global_volume_Midbrain
chr20:25527369	0.143744	0.0156944	chr20_25539811-25540800_chr20:25527369	Brainstem_global_volume_Whole-brainstem
chr3:193821331	0.868957	0.0679302	chr3_193830871-193832030_chr3:193821331	Brainstem_global_volume_Whole-brainstem
chr11:44298622	0.999287	0.858257	chr11_44290441-44290570_chr11:44298622	aparc-Desikan_lh_volume_caudalmiddlefrontal
chr14:59150362	0.433904	0.0188886	chr14_59130471-59130900_chr14:59150362	aparc-Desikan_lh_volume_cuneus
chr17:45423012	0.232758	0.0268477	chr17_45425531-45426200_chr17:45423012	aparc-Desikan_lh_volume_fusiform
chr17:45475555	0.0155707	0.0141432	chr17_45489961-45491610_chr17:45475555	aparc-Desikan_lh_volume_fusiform
chr17:45480321	0.276246	0.0821229	chr17_45501261-45501810_chr17:45480321	aparc-Desikan_lh_volume_fusiform
chr17:45588540	0.357674	0.126449	chr17_45563311-45563620_chr17:45588540	aparc-Desikan_lh_volume_fusiform
chr17:45588540	0.109887	0.0128395	chr17_45592301-45592600_chr17:45588540	aparc-Desikan_lh_volume_fusiform
chr17:45615569	0.144691	0.0279121	chr17_45619801-45621310_chr17:45615569	aparc-Desikan_lh_volume_fusiform
chr17:45942346	0.989	1	chr17_45941781-45943430_chr17:45942346	aparc-Desikan_lh_volume_fusiform
chr17:45949182	0.858136	0.113697	chr17_45948641-45949670_chr17:45949182	aparc-Desikan_lh_volume_fusiform
chr17:46122657	0.175478	0.0226896	chr17_46106871-46107470_chr17:46122657	aparc-Desikan_lh_volume_fusiform
chr17:46171133	0.995345	0.658141	chr17_46190911-46195700_chr17:46171133	aparc-Desikan_lh_volume_fusiform
chr17:46274021	0.132968	0.0115399	chr17_46253961-46254070_chr17:46274021	aparc-Desikan_lh_volume_fusiform
chr17:46273641	0.151883	0.0121949	chr17_46259581-46260740_chr17:46273641	aparc-Desikan_lh_volume_fusiform
chr17:46269852	0.363735	0.118175	chr17_46266091-46268060_chr17:46269852	aparc-Desikan_lh_volume_fusiform
chr14:59152846	0.391698	0.0183133	chr14_59130471-59130900_chr14:59152846	aparc-Desikan_lh_volume_lateraloccipital
chr21:32830496	0.195954	0.0148219	chr21_32844341-32845480_chr21:32830496	aparc-Desikan_lh_volume_lateralorbitofrontal
chr7:19556832	1	1	chr7_19537501-19538720_chr7:19556832	aparc-Desikan_lh_volume_lateralorbitofrontal
chr4:7851433	0.283638	0.0359778	chr4_7845731-7846210_chr4:7851433	aparc-Desikan_lh_volume_parsorbitalis
chr4:7859418	0.371629	0.0767886	chr4_7876121-7877590_chr4:7859418	aparc-Desikan_lh_volume_parsorbitalis
chr2:113324598	0.153129	0.012226	chr2_113323911-113325760_chr2:113324598	rfMRI connectivity (ICA100 edge 584)
chr14:59130619	0.40033	0.0399245	chr14_59130471-59130900_chr14:59130619	rfMRI connectivity (ICA100 edge 614)
chr14:59152846	0.256361	0.0115219	chr14_59130471-59130900_chr14:59152846	rfMRI connectivity (ICA100 edge 619)
chr6:29966245	1	0.999979	chr6_29967381-29967990_chr6:29966245	rfMRI connectivity (ICA100 edge 637)
chr2:113324598	0.141402	0.0107348	chr2_113323911-113325760_chr2:113324598	rfMRI connectivity (ICA100 edge 672)
chr1:214966544	0.542417	0.237412	chr1_214966451-214966750_chr1:214966544	rfMRI connectivity (ICA100 edge 739)
chr17:45495695	0.466239	0.0414985	chr17_45489961-45491610_chr17:45495695	rfMRI connectivity (ICA100 edge 762)
chr17:45480439	0.696991	0.198621	chr17_45501261-45501810_chr17:45480439	rfMRI connectivity (ICA100 edge 762)
chr17:45586969	0.368673	0.127597	chr17_45563311-45563620_chr17:45586969	rfMRI connectivity (ICA100 edge 762)
chr17:45591449	0.137969	0.015164	chr17_45592301-45592600_chr17:45591449	rfMRI connectivity (ICA100 edge 762)
chr17:45619554	0.137226	0.0253037	chr17_45619801-45621310_chr17:45619554	rfMRI connectivity (ICA100 edge 762)
chr17:45955766	0.365179	0.0110387	chr17_45941781-45943430_chr17:45955766	rfMRI connectivity (ICA100 edge 762)
chr17:45949182	0.808972	0.0878987	chr17_45948641-45949670_chr17:45949182	rfMRI connectivity (ICA100 edge 762)
chr17:46086443	0.518126	0.158084	chr17_46106871-46107470_chr17:46086443	rfMRI connectivity (ICA100 edge 762)
chr17:46208317	0.776846	0.0266829	chr17_46224411-46226000_chr17:46208317	rfMRI connectivity (ICA100 edge 762)
chr17:46265759	0.023004	0.0106307	chr17_46259581-46260740_chr17:46265759	rfMRI connectivity (ICA100 edge 762)
chr17:46256686	0.576995	0.141677	chr17_46266091-46268060_chr17:46256686	rfMRI connectivity (ICA100 edge 762)
chr4:48476890	0.584856	0.105381	chr4_48477541-48477830_chr4:48476890	rfMRI connectivity (ICA100 edge 848)
chr12:65405141	0.234229	0.040799	chr12_65403301-65403430_chr12:65405141	rfMRI connectivity (ICA100 edge 924)
chr17:45420295	0.178796	0.0202484	chr17_45425531-45426200_chr17:45420295	rfMRI connectivity (ICA100 edge 974)
chr17:45495695	0.531376	0.0443626	chr17_45489961-45491610_chr17:45495695	rfMRI connectivity (ICA100 edge 974)
chr17:45588443	0.423253	0.146049	chr17_45563311-45563620_chr17:45588443	rfMRI connectivity (ICA100 edge 974)
chr17:45591449	0.142043	0.0154725	chr17_45592301-45592600_chr17:45591449	rfMRI connectivity (ICA100 edge 974)
chr17:45615569	0.14717	0.0269224	chr17_45619801-45621310_chr17:45615569	rfMRI connectivity (ICA100 edge 974)
chr17:45949182	0.57316	0.0182289	chr17_45936191-45937180_chr17:45949182	rfMRI connectivity (ICA100 edge 974)
chr17:45949182	0.766562	0.0415714	chr17_45941781-45943430_chr17:45949182	rfMRI connectivity (ICA100 edge 974)
chr17:45949182	0.827072	0.0878987	chr17_45948641-45949670_chr17:45949182	rfMRI connectivity (ICA100 edge 974)
chr17:46208317	0.797233	0.0292166	chr17_46224411-46226000_chr17:46208317	rfMRI connectivity (ICA100 edge 974)
chr17:46256686	0.994002	0.138797	chr17_46266091-46268060_chr17:46256686	rfMRI connectivity (ICA100 edge 974)
chr6:169654704	0.476939	0.0202577	chr6_169654431-169655670_chr6:169654704	rfMRI connectivity (ICA100 edge 994)
chr3:89393978	0.386109	0.0193907	chr3_89393071-89393370_chr3:89393978	rfMRI connectivity (ICA100 edge 1083)
chr3:89393978	0.92889	0.117061	chr3_89393071-89393370_chr3:89393978	rfMRI connectivity (ICA100 edge 1091)
chr7:139659033	0.978296	0.97826	chr7_139658621-139659870_chr7:139659033	rfMRI connectivity (ICA100 edge 1123)
chr17:45495053	0.602156	0.0503742	chr17_45489961-45491610_chr17:45495053	rfMRI connectivity (ICA100 edge 1149)
chr17:45480439	0.721229	0.223256	chr17_45501261-45501810_chr17:45480439	rfMRI connectivity (ICA100 edge 1149)
chr17:45588540	0.373306	0.129475	chr17_45563311-45563620_chr17:45588540	rfMRI connectivity (ICA100 edge 1149)
chr17:45588540	0.103416	0.0113991	chr17_45592301-45592600_chr17:45588540	rfMRI connectivity (ICA100 edge 1149)
chr17:45608332	0.141331	0.0261258	chr17_45619801-45621310_chr17:45608332	rfMRI connectivity (ICA100 edge 1149)
chr17:45942346	0.988985	1	chr17_45941781-45943430_chr17:45942346	rfMRI connectivity (ICA100 edge 1149)
chr17:45949182	0.856648	0.113697	chr17_45948641-45949670_chr17:45949182	rfMRI connectivity (ICA100 edge 1149)
chr17:46256686	0.0480302	0.0227368	chr17_46259581-46260740_chr17:46256686	rfMRI connectivity (ICA100 edge 1149)
chr17:46256686	0.416196	0.141681	chr17_46266091-46268060_chr17:46256686	rfMRI connectivity (ICA100 edge 1149)
chr2:48025172	0.566463	0.171463	chr2_48015431-48015750_chr2:48025172	rfMRI connectivity (ICA100 edge 1172)
chr7:19556832	1	1	chr7_19537501-19538720_chr7:19556832	rfMRI connectivity (ICA100 edge 1187)
chr9:76228235	0.998985	0.060749	chr9_76208821-76209280_chr9:76228235	rfMRI connectivity (ICA100 edge 1321)
chr17:45588443	0.410424	0.136983	chr17_45563311-45563620_chr17:45588443	rfMRI connectivity ICA-features 2
chr17:45590556	0.106432	0.011325	chr17_45592301-45592600_chr17:45590556	rfMRI connectivity ICA-features 2
chr17:45949182	0.863978	0.11534	chr17_45948641-45949670_chr17:45949182	rfMRI connectivity ICA-features 2
chr17:46208317	0.780554	0.0249442	chr17_46224411-46226000_chr17:46208317	rfMRI connectivity ICA-features 2
chr17:46273641	0.207291	0.0133771	chr17_46253961-46254070_chr17:46273641	rfMRI connectivity ICA-features 2
chr17:46266731	0.0398514	0.0189053	chr17_46259581-46260740_chr17:46266731	rfMRI connectivity ICA-features 2
chr17:46256686	0.832963	0.141677	chr17_46266091-46268060_chr17:46256686	rfMRI connectivity ICA-features 2
chr17:68103876	0.998388	0.0195615	chr17_68101111-68102840_chr17:68103876	rfMRI connectivity ICA-features 3
chr14:58607418	0.553081	0.193622	chr14_58606691-58608220_chr14:58607418	rfMRI connectivity ICA-features 4
chr2:48025172	0.588869	0.166465	chr2_48015431-48015750_chr2:48025172	rfMRI connectivity ICA-features 4
chr12:65405141	0.187748	0.0276959	chr12_65403301-65403430_chr12:65405141	rfMRI connectivity ICA-features 6
chr2:136057818	1	0.883848	chr2_136060001-136061350_chr2:136057818	rfMRI connectivity ICA-features 6
chr11:28301097	0.386777	0.0602653	chr11_28320761-28321310_chr11:28301097
chr3:43418831	0.30032	0.0579139	chr3_43418351-43419200_chr3:43418831
chr3:49922955	0.291673	0.0302807	chr3_49931071-49931160_chr3:49922955
chr17:45439036	0.374452	0.0348509	chr17_45425531-45426200_chr17:45439036	AverageThickness
chr17:45474180	0.750318	0.0352019	chr17_45489961-45491610_chr17:45474180	AverageThickness
chr17:45763360	0.523909	0.0314924	chr17_45740611-45741160_chr17:45763360	AverageThickness
chr10:110003177	0.403881	0.0117062	chr10_110002471-110004320_chr10:110003177
chr11:61825533	0.649244	0.168261	chr11_61850511-61851800_chr11:61825533
chr11:64019917	0.556072	0.0354655	chr11_64015681-64019370_chr11:64019917
chr11:66912267	0.325187	0.101698	chr11_66914881-66916210_chr11:66912267
chr14:99246457	0.999935	0.0143489	chr14_99245341-99247140_chr14:99246457
chr3:52533601	0.696	0.218115	chr3_52532131-52535190_chr3:52533601
chr5:169874590	0.997553	0.9306	chr5_169862031-169862290_chr5:169874590
chr5:169874590	0.90833	0.330189	chr5_169876491-169876870_chr5:169874590
chr6:26288975	0.544669	0.0228859	chr6_26304891-26305610_chr6:26288975
chr6:26336610	0.364919	0.0392187	chr6_26327301-26328750_chr6:26336610
chr6:30689051	0.521011	0.407796	chr6_30681691-30685170_chr6:30689051
chr6:30954311	0.427269	0.018969	chr6_30954831-30956440_chr6:30954311
chr6:31116271	0.644098	0.0398525	chr6_31113911-31115230_chr6:31116271
chr6:43276976	0.544667	0.0104525	chr6_43261341-43261520_chr6:43276976
chr6:43272652	0.376055	0.0424896	chr6_43269501-43270960_chr6:43272652
chr7:105145700	0.116138	0.0134196	chr7_105126541-105127140_chr7:105145700
chr8:34028621	0.549963	0.0136221	chr8_34028181-34028790_chr8:34028621
chr3:193828805	0.459807	0.157244	chr3_193825811-193827340_chr3:193828805	Brainstem
chr1:110542342	0.683018	0.0385161	chr1_110537571-110539400_chr1:110542342	EA2022
chr1:211236502	0.494272	0.0482607	chr1_211247951-211248390_chr1:211236502	EA2022
chr1:235517074	0.398899	0.0521151	chr1_235527031-235527600_chr1:235517074	EA2022
chr1:43306519	0.5108	0.020513	chr1_43295251-43296500_chr1:43306519	EA2022
chr1:43306519	0.460481	0.031597	chr1_43299211-43299580_chr1:43306519	EA2022
chr10:102081230	0.69582	0.239368	chr10_102081051-102081360_chr10:102081230	EA2022
chr10:10874246	0.489313	0.109722	chr10_10870791-10871340_chr10:10874246	EA2022
chr10:116891500	0.53795	0.146085	chr10_116890841-116892260_chr10:116891500	EA2022
chr10:116969480	0.916082	0.454122	chr10_116973721-116975130_chr10:116969480	EA2022
chr10:124509318	0.868845	0.44342	chr10_124508081-124508430_chr10:124509318	EA2022
chr10:124542464	0.500793	0.500762	chr10_124539931-124541760_chr10:124542464	EA2022
chr10:125486707	0.289974	0.0288325	chr10_125489321-125492890_chr10:125486707	EA2022
chr11:11649324	0.999862	0.999859	chr11_11663501-11663810_chr11:11649324	EA2022
chr11:122128479	0.928484	0.0377689	chr11_122131761-122132100_chr11:122128479	EA2022
chr11:57756617	0.200205	0.0363967	chr11_57777501-57780200_chr11:57756617	EA2022
chr11:72752417	0.503899	0.0339719	chr11_72751751-72752990_chr11:72752417	EA2022
chr11:76790407	0.296293	0.0377148	chr11_76792731-76794630_chr11:76790407	EA2022
chr12:106328923	0.513057	0.472076	chr12_106301491-106303990_chr12:106328923	EA2022
chr12:110547637	0.767162	0.113803	chr12_110560841-110561580_chr12:110547637	EA2022
chr12:120508765	0.396977	0.0296988	chr12_120495181-120498000_chr12:120508765	EA2022
chr12:120520181	0.327484	0.0583778	chr12_120528171-120529890_chr12:120520181	EA2022
chr12:27225884	0.548794	0.159749	chr12_27226031-27227000_chr12:27225884	EA2022
chr12:54242999	0.566547	0.126421	chr12_54232891-54233070_chr12:54242999	EA2022
chr12:97260682	0.595902	0.595898	chr12_97260681-97260820_chr12:97260682	EA2022
chr13:20674292	0.451955	0.0407488	chr13_20681751-20682710_chr13:20674292	EA2022
chr13:98451750	0.512336	0.0298344	chr13_98450221-98452390_chr13:98451750	EA2022
chr14:103679194	0.945596	0.41467	chr14_103695471-103697340_chr14:103679194	EA2022
chr14:23020579	0.394569	0.144423	chr14_23024711-23026290_chr14:23020579	EA2022
chr14:64357113	0.591778	0.11529	chr14_64363201-64364400_chr14:64357113	EA2022
chr15:27010874	0.658952	0.147756	chr15_27017131-27017980_chr15:27010874	EA2022
chr15:55743537	0.339324	0.0238523	chr15_55741081-55744240_chr15:55743537	EA2022
chr16:12141515	0.742044	0.105319	chr16_12152801-12153060_chr16:12141515	EA2022
chr16:15036083	0.277767	0.0107175	chr16_15029191-15029890_chr16:15036083	EA2022
chr16:15129796	0.920383	0.194892	chr16_15153411-15155680_chr16:15129796	EA2022
chr16:15205846	0.861836	0.0343796	chr16_15206521-15207310_chr16:15205846	EA2022
chr16:28368122	1	0.999998	chr16_28364781-28365230_chr16:28368122	EA2022
chr16:28814545	0.355401	0.0320573	chr16_28802271-28803260_chr16:28814545	EA2022
chr17:2374374	0.50074	0.102207	chr17_2358281-2361480_chr17:2374374	EA2022
chr17:39491463	0.184984	0.0129996	chr17_39513161-39513630_chr17:39491463	EA2022
chr17:45467013	0.589236	0.0299301	chr17_45489961-45491610_chr17:45467013	EA2022
chr17:45615569	0.998893	0.902523	chr17_45592301-45592600_chr17:45615569	EA2022
chr17:45646239	0.273353	0.0205483	chr17_45619801-45621310_chr17:45646239	EA2022
chr17:45936117	0.49092	0.0184891	chr17_45948641-45949670_chr17:45936117	EA2022
chr17:46202394	0.211045	0.0167537	chr17_46224411-46226000_chr17:46202394	EA2022
chr17:46240818	0.499999	0.258527	chr17_46253961-46254070_chr17:46240818	EA2022
chr17:46240818	0.499999	0.17717	chr17_46259581-46260740_chr17:46240818	EA2022
chr17:46275506	1	1	chr17_46266091-46268060_chr17:46275506	EA2022
chr17:46274563	0.499591	0.107369	chr17_46286621-46287300_chr17:46274563	EA2022
chr17:46710944	0.5	0.499357	chr17_46696321-46696630_chr17:46710944	EA2022
chr17:46711919	0.500164	0.0863394	chr17_46719541-46721000_chr17:46711919	EA2022
chr18:47241653	0.244869	0.0176074	chr18_47260231-47260690_chr18:47241653	EA2022
chr18:52911774	0.631037	0.0224022	chr18_52897341-52899220_chr18:52911774	EA2022
chr19:32460894	0.502269	0.0116065	chr19_32466321-32466710_chr19:32460894	EA2022
chr2:100095884	0.428605	0.115552	chr2_100103631-100105860_chr2:100095884	EA2022
chr2:171970147	0.66867	0.2783	chr2_171956491-171956740_chr2:171970147	EA2022
chr2:188629393	0.580832	0.0922801	chr2_188629121-188630580_chr2:188629393	EA2022
chr2:188714318	0.586446	0.0223603	chr2_188708691-188709110_chr2:188714318	EA2022
chr2:224908779	0.97772	0.375642	chr2_224908751-224910780_chr2:224908779	EA2022
chr2:232878399	0.728923	0.136442	chr2_232871561-232873130_chr2:232878399	EA2022
chr20:61263043	0.500694	0.020857	chr20_61261821-61262250_chr20:61263043	EA2022
chr20:61263049	0.502801	0.153212	chr20_61270861-61272880_chr20:61263049	EA2022
chr22:29481636	0.409011	0.0841994	chr22_29477491-29481890_chr22:29481636	EA2022
chr22:29978632	0.999993	0.38461	chr22_29986791-29988170_chr22:29978632	EA2022
chr22:30017350	0.993592	0.0322439	chr22_30008291-30009100_chr22:30017350	EA2022
chr3:116799452	0.310624	0.0507703	chr3_116813811-116814020_chr3:116799452	EA2022
chr3:116810904	0.411214	0.0634792	chr3_116814531-116817930_chr3:116810904	EA2022
chr3:169111297	0.329921	0.025066	chr3_169091321-169091640_chr3:169111297	EA2022
chr3:47888930	0.497318	0.183625	chr3_47902941-47903120_chr3:47888930	EA2022
chr3:48995534	0.672951	0.0536245	chr3_48997071-48998960_chr3:48995534	EA2022
chr3:49026677	0.500129	0.178575	chr3_49006131-49008740_chr3:49026677	EA2022
chr3:49698313	0.654166	0.15706	chr3_49722851-49725140_chr3:49698313	EA2022
chr3:53069246	0.885625	0.0360144	chr3_53069371-53070390_chr3:53069246	EA2022
chr3:58399467	0.450989	0.0363281	chr3_58388141-58389430_chr3:58399467	EA2022
chr4:139888502	0.5	0.499988	chr4_139901361-139902940_chr4:139888502	EA2022
chr4:139927669	0.993122	0.715574	chr4_139919581-139919750_chr4:139927669	EA2022
chr4:151714651	0.367424	0.0518149	chr4_151714201-151715260_chr4:151714651	EA2022
chr4:151725396	0.174416	0.0263628	chr4_151715961-151720370_chr4:151725396	EA2022
chr5:114586939	0.846295	0.138385	chr5_114580801-114581690_chr5:114586939	EA2022
chr5:137142403	0.481066	0.120928	chr5_137155371-137156110_chr5:137142403	EA2022
chr5:57299092	0.997158	1	chr5_57298151-57299380_chr5:57299092	EA2022
chr5:61365115	0.48606	0.0906942	chr5_61346331-61347300_chr5:61365115	EA2022
chr5:88078544	0.663215	0.28191	chr5_88085521-88085980_chr5:88078544	EA2022
chr6:26173539	0.636368	0.243075	chr6_26171431-26173590_chr6:26173539	EA2022
chr6:29938947	0.492662	0.0951713	chr6_29926601-29927650_chr6:29938947	EA2022
chr6:32270503	0.616843	0.0366692	chr6_32254891-32255960_chr6:32270503	EA2022
chr7:100095370	0.399023	0.081231	chr7_100099801-100102730_chr7:100095370	EA2022
chr7:132917129	0.232269	0.0166527	chr7_132932231-132932650_chr7:132917129	EA2022
chr7:133911918	0.538015	0.0247852	chr7_133904571-133905520_chr7:133911918	EA2022
chr7:2180418	0.997394	0.429918	chr7_2172401-2174040_chr7:2180418	EA2022
chr7:2180331	0.861344	0.104197	chr7_2199631-2200040_chr7:2180331	EA2022
chr7:50687817	0.414053	0.314557	chr7_50690011-50691890_chr7:50687817	EA2022
chr7:75429830	0.987986	0.924864	chr7_75414821-75415680_chr7:75429830	EA2022
chr7:76160874	0.491378	0.0166045	chr7_76162641-76163490_chr7:76160874	EA2022
chr8:141682217	0.979474	0.5333	chr8_141680861-141682820_chr8:141682217	EA2022
chr8:142682272	0.150146	0.0126262	chr8_142699521-142700130_chr8:142682272	EA2022
chr8:144499590	0.987251	0.987225	chr8_144521751-144524230_chr8:144499590	EA2022
chr8:19502463	0.837509	0.016729	chr8_19506441-19506800_chr8:19502463	EA2022
chr8:85458166	0.999963	0.999947	chr8_85455941-85456120_chr8:85458166	EA2022
chr9:109138397	0.494512	0.167066	chr9_109117951-109120600_chr9:109138397	EA2022
chr9:120721390	0.793828	0.103619	chr9_120733131-120733750_chr9:120721390	EA2022
chr9:131887407	0.93078	0.249001	chr9_131906791-131907050_chr9:131887407	EA2022
chr11:118672854	0.467424	0.0281641	chr11_118689171-118690880_chr11:118672854	Glioma
chr11:118705754	0.32871	0.0261607	chr11_118712441-118712990_chr11:118705754	Glioma
chr16:975464	0.94146	0.44372	chr16_972301-973340_chr16:975464	Glioma
chr7:54881563	0.827474	0.166831	chr7_54881071-54882380_chr7:54881563	Glioma
chr9:22032153	0.51532	0.0747968	chr9_22051831-22053550_chr9:22032153	Glioma
chr1:59094665	0.999686	0.281119	chr1_59077551-59080580_chr1:59094665	Intelligence
chr11:47417893	0.51847	0.0250731	chr11_47425671-47427340_chr11:47417893	Intelligence
chr11:95904252	0.431805	0.0529394	chr11_95884451-95884700_chr11:95904252	Intelligence
chr12:123306618	0.329232	0.0852601	chr12_123286531-123287690_chr12:123306618	Intelligence
chr14:103678604	0.369335	0.120338	chr14_103695471-103697340_chr14:103678604	Intelligence
chr15:40370547	0.452231	0.131268	chr15_40366601-40368940_chr15:40370547	Intelligence
chr15:51629161	0.423989	0.0618888	chr15_51621191-51623690_chr15:51629161	Intelligence
chr15:82594705	0.622705	0.0110851	chr15_82613601-82614000_chr15:82594705	Intelligence
chr15:82709496	0.23655	0.0435036	chr15_82708541-82710540_chr15:82709496	Intelligence
chr16:24770051	0.401792	0.0901229	chr16_24769621-24770290_chr16:24770051	Intelligence
chr16:28368122	1	0.180416	chr16_28364781-28365230_chr16:28368122	Intelligence
chr16:28814284	0.478652	0.0412657	chr16_28802271-28803260_chr16:28814284	Intelligence
chr16:70676646	1	0.788079	chr16_70696791-70697940_chr16:70676646	Intelligence
chr16:71746696	0.244628	0.022203	chr16_71767581-71767860_chr16:71746696	Intelligence
chr17:58649857	0.243796	0.0101536	chr17_58657871-58659960_chr17:58649857	Intelligence
chr2:100095884	0.497608	0.119296	chr2_100103631-100105860_chr2:100095884	Intelligence
chr20:35934138	0.35984	0.0272956	chr20_35948101-35948130_chr20:35934138	Intelligence
chr22:37707538	0.48427	0.117401	chr22_37696301-37697710_chr22:37707538	Intelligence
chr22:39439582	0.749503	0.0550299	chr22_39464091-39464260_chr22:39439582	Intelligence
chr22:41208781	0.180019	0.0273276	chr22_41217051-41218400_chr22:41208781	Intelligence
chr22:42094288	0.975256	0.900026	chr22_42089521-42091590_chr22:42094288	Intelligence
chr3:49030471	0.686803	0.0133952	chr3_49006131-49008740_chr3:49030471	Intelligence
chr3:49698313	0.585652	0.0703678	chr3_49722851-49725140_chr3:49698313	Intelligence
chr3:49934668	0.532692	0.160586	chr3_49931071-49931160_chr3:49934668	Intelligence
chr3:71484784	0.956398	0.138943	chr3_71467521-71467890_chr3:71484784	Intelligence
chr3:93824162	0.469758	0.0139546	chr3_93843721-93844750_chr3:93824162	Intelligence
chr4:151714651	0.513675	0.0985419	chr4_151714201-151715260_chr4:151714651	Intelligence
chr4:97249447	0.939525	0.290576	chr4_97235151-97236180_chr4:97249447	Intelligence
chr5:111670873	0.587413	0.0358005	chr5_111668631-111669360_chr5:111670873	Intelligence
chr5:171712853	0.991252	0.975193	chr5_171711021-171712400_chr5:171712853	Intelligence
chr5:171703567	0.264601	0.157362	chr5_171712841-171712850_chr5:171703567	Intelligence
chr5:60355958	0.458069	0.128866	chr5_60355891-60356600_chr5:60355958	Intelligence
chr6:13765304	0.264224	0.027928	chr6_13767361-13767930_chr6:13765304	Intelligence
chr6:30682249	0.524833	0.539974	chr6_30681691-30685170_chr6:30682249	Intelligence
chr7:127651950	0.589818	0.178643	chr7_127651031-127653130_chr7:127651950	Intelligence
chr7:133911918	0.499933	0.0320998	chr7_133904571-133905520_chr7:133911918	Intelligence
chr1:72299433	0.608144	0.828844	chr1_72281281-72285560_chr1:72299433
chr1:73186439	0.494045	0.249765	chr1_73161571-73161650_chr1:73186439
chr1:73565104	0.638043	0.0553491	chr1_73575771-73576700_chr1:73565104
chr10:104925556	0.16403	0.0108687	chr10_104907391-104908340_chr10:104925556
chr10:133143275	0.998301	0.124651	chr10_133143711-133144600_chr10:133143275
chr10:18260712	0.9607	0.0497938	chr10_18264621-18264770_chr10:18260712
chr11:113533606	0.477009	0.15678	chr11_113538961-113539400_chr11:113533606
chr11:49208281	0.218814	0.0142801	chr11_49224811-49226440_chr11:49208281
chr11:57666650	0.280492	0.0498344	chr11_57666661-57669030_chr11:57666650
chr11:61825533	0.610184	0.0696197	chr11_61850511-61851800_chr11:61825533
chr12:118212149	0.0503305	0.0165773	chr12_118220491-118221270_chr12:118212149
chr12:121486529	0.538871	0.0442003	chr12_121499821-121500830_chr12:121486529
chr12:39972385	0.278749	0.0169353	chr12_39972171-39972790_chr12:39972385
chr13:79296079	0.449937	0.0399276	chr13_79296041-79296490_chr13:79296079
chr14:102895399	0.195281	0.0275575	chr14_102892931-102894210_chr14:102895399
chr14:103679194	0.100578	0.0574906	chr14_103695471-103697340_chr14:103679194
chr14:41607231	0.997371	0.0813104	chr14_41604261-41608910_chr14:41607231
chr14:64340862	0.440687	0.081377	chr14_64363201-64364400_chr14:64340862
chr14:74697438	0.797908	0.0780972	chr14_74705741-74706380_chr14:74697438
chr17:68043552	0.251893	0.0214009	chr17_68019381-68020850_chr17:68043552
chr17:68089067	0.4883	0.0613454	chr17_68101111-68102840_chr17:68089067
chr18:37596198	0.382974	0.199192	chr18_37611741-37613160_chr18:37596198
chr18:52897993	1	0.015604	chr18_52897341-52899220_chr18:52897993
chr18:53886869	0.628752	0.0799042	chr18_53894861-53895260_chr18:53886869
chr18:53910262	0.997807	0.953581	chr18_53906781-53906970_chr18:53910262
chr2:171856300	0.476994	0.0576259	chr2_171847621-171847870_chr2:171856300
chr2:172972173	0.489889	0.123334	chr2_172972091-172972380_chr2:172972173
chr2:50985614	0.64427	0.0761551	chr2_51000881-51001270_chr2:50985614
chr2:60295556	0.999918	0.996511	chr2_60285561-60286160_chr2:60295556
chr20:47129016	0.0368578	0.0117872	chr20_47127901-47128330_chr20:47129016
chr22:42022106	0.122935	0.0124214	chr22_41998431-41999080_chr22:42022106
chr3:115157572	0.520769	0.275679	chr3_115156021-115156840_chr3:115157572
chr3:158329964	0.223253	0.0317625	chr3_158329521-158330250_chr3:158329964
chr3:44315854	0.927103	0.0347989	chr3_44337441-44339740_chr3:44315854
chr3:44525573	0.999882	0.999882	chr3_44509461-44511770_chr3:44525573
chr3:44855618	0.994838	0.975739	chr3_44861131-44862780_chr3:44855618
chr3:49003029	0.52215	0.0172777	chr3_49006131-49008740_chr3:49003029
chr3:49413431	0.952652	0.276361	chr3_49399001-49399720_chr3:49413431
chr3:49731986	1	1	chr3_49722851-49725140_chr3:49731986
chr3:52532998	0.522608	0.127099	chr3_52532131-52535190_chr3:52532998
chr4:139958831	0.857348	0.111338	chr4_139956171-139957130_chr4:139958831
chr5:165152694	0.959047	0.0639892	chr5_165127951-165128290_chr5:165152694
chr5:167720869	0.520926	0.161633	chr5_167720781-167721010_chr5:167720869
chr5:62218784	0.857232	0.54558	chr5_62236331-62237520_chr5:62218784
chr6:164757844	0.636144	0.033584	chr6_164749061-164749890_chr6:164757844
chr6:26314005	0.677607	0.135435	chr6_26327301-26328750_chr6:26314005
chr6:27619739	0.0472909	0.0502824	chr6_27605391-27605870_chr6:27619739
chr6:28371701	0.891842	0.0582793	chr6_28394071-28395090_chr6:28371701
chr6:28960390	0.193325	0.022913	chr6_28977321-28977860_chr6:28960390
chr6:30689051	0.51834	0.413142	chr6_30681691-30685170_chr6:30689051
chr6:30775237	0.184944	0.0136738	chr6_30751731-30753090_chr6:30775237
chr6:31048773	0.509037	0.278334	chr6_31065301-31066320_chr6:31048773
chr7:110548986	0.937282	0.743715	chr7_110534351-110534830_chr7:110548986
chr7:2044029	0.718848	0.24202	chr7_2063961-2064080_chr7:2044029
chr7:2070186	0.0568369	0.014224	chr7_2068881-2070140_chr7:2070186
chr7:3555963	0.623893	0.0951789	chr7_3559331-3559620_chr7:3555963
chr8:128696296	0.366175	0.0258331	chr8_128683591-128684150_chr8:128696296
chr8:128879808	0.541199	0.180495	chr8_128854111-128855960_chr8:128879808
chr9:26722560	0.626802	0.098374	chr9_26723031-26723950_chr9:26722560
chr9:93423123	0.542673	0.159702	chr9_93422781-93423590_chr9:93423123
chr11:113541721	1	0.999735	chr11_113538961-113539400_chr11:113541721	Neuroticism
chr11:46204338	0.628437	0.0799246	chr11_46202081-46203000_chr11:46204338	Neuroticism
chr11:47111173	0.739586	0.309508	chr11_47099381-47099490_chr11:47111173	Neuroticism
chr11:47123521	0.565967	0.0185791	chr11_47143131-47143690_chr11:47123521	Neuroticism
chr11:89150911	0.990225	0.333953	chr11_89175871-89176230_chr11:89150911	Neuroticism
chr12:109542711	0.209612	0.0279856	chr12_109522471-109523840_chr12:109542711	Neuroticism
chr12:118212149	0.547041	0.196094	chr12_118220491-118221270_chr12:118212149	Neuroticism
chr15:47254980	0.956781	0.199741	chr15_47273131-47274790_chr15:47254980	Neuroticism
chr17:40024915	0.500008	0.499751	chr17_40038651-40039700_chr17:40024915	Neuroticism
chr17:45492543	0.513863	0.0457557	chr17_45489961-45491610_chr17:45492543	Neuroticism
chr17:45615569	1	0.999742	chr17_45592301-45592600_chr17:45615569	Neuroticism
chr17:45936109	0.499548	0.0188144	chr17_45948641-45949670_chr17:45936109	Neuroticism
chr17:46172742	0.93571	0.031908	chr17_46190911-46195700_chr17:46172742	Neuroticism
chr17:46214113	0.338182	0.030062	chr17_46224411-46226000_chr17:46214113	Neuroticism
chr17:46240818	0.359486	0.182939	chr17_46253961-46254070_chr17:46240818	Neuroticism
chr17:46240818	0.359486	0.185138	chr17_46259581-46260740_chr17:46240818	Neuroticism
chr17:46274021	0.685986	0.507682	chr17_46266091-46268060_chr17:46274021	Neuroticism
chr17:46275506	0.325283	0.0711355	chr17_46286621-46287300_chr17:46275506	Neuroticism
chr17:46710944	0.5	0.0102124	chr17_46696321-46696630_chr17:46710944	Neuroticism
chr3:107668047	0.822532	0.0772232	chr3_107674101-107675390_chr3:107668047	Neuroticism
chr3:16850099	0.451384	0.0422625	chr3_16848931-16850230_chr3:16850099	Neuroticism
chr5:166781977	0.478346	0.086024	chr5_166781521-166782500_chr5:166781977	Neuroticism
chr6:27605757	0.991403	0.497597	chr6_27591781-27593340_chr6:27605757	Neuroticism
chr6:27605757	0.872881	0.360128	chr6_27605391-27605870_chr6:27605757	Neuroticism
chr6:27807896	0.414867	0.0104554	chr6_27823541-27825500_chr6:27807896	Neuroticism
chr6:98334894	0.285364	0.0213403	chr6_98340891-98341510_chr6:98334894	Neuroticism
chr7:2039793	0.500021	0.180591	chr7_2019581-2020590_chr7:2039793	Neuroticism
chr7:2043723	0.488289	0.0593261	chr7_2063961-2064080_chr7:2043723	Neuroticism
chr9:124216803	0.980442	0.476955	chr9_124223161-124223770_chr9:124216803	Neuroticism
chr9:4145372	0.999203	0.107343	chr9_4147391-4148280_chr9:4145372	Neuroticism
chr1:230117553	0.0496596	0.0111443	chr1_230112221-230113250_chr1:230117553
chr1:73573584	0.235078	0.0128505	chr1_73575771-73576700_chr1:73573584
chr11:57666650	0.217658	0.0153398	chr11_57666661-57669030_chr11:57666650
chr12:124006982	0.494902	0.0498763	chr12_123991561-123992350_chr12:124006982
chr12:99084848	0.153962	0.0361453	chr12_99086971-99087810_chr12:99084848
chr16:30123335	0.578117	0.0287998	chr16_30122031-30123890_chr16:30123335
chr17:45415050	0.225668	0.0407107	chr17_45425531-45426200_chr17:45415050
chr17:45495053	0.504333	0.0759196	chr17_45501261-45501810_chr17:45495053
chr17:45615569	0.993086	0.538481	chr17_45592301-45592600_chr17:45615569
chr17:45949182	0.569903	0.0188994	chr17_45936191-45937180_chr17:45949182
chr17:45949182	0.766138	0.0421707	chr17_45941781-45943430_chr17:45949182
chr17:45949182	0.813883	0.0864352	chr17_45948641-45949670_chr17:45949182
chr17:46239083	0.260706	0.0699034	chr17_46253961-46254070_chr17:46239083
chr17:46256686	0.463626	0.164279	chr17_46259581-46260740_chr17:46256686
chr17:46275506	1	0.999865	chr17_46266091-46268060_chr17:46275506
chr17:46269852	0.150708	0.0162225	chr17_46286621-46287300_chr17:46269852
chr2:199261414	0.655201	0.0324472	chr2_199261281-199262240_chr2:199261414
chr2:224553643	0.0700053	0.0122104	chr2_224574561-224575180_chr2:224553643
chr2:224601668	0.701917	0.0136187	chr2_224583701-224586390_chr2:224601668
chr2:232688802	0.170592	0.206048	chr2_232689291-232690190_chr2:232688802
chr2:232878399	0.657197	0.110184	chr2_232871561-232873130_chr2:232878399
chr20:38857343	0.354585	0.0393518	chr20_38855191-38855830_chr20:38857343
chr3:2512413	0.380793	0.0232102	chr3_2513751-2514760_chr3:2512413
chr3:2519043	0.704087	0.0185988	chr3_2517411-2518030_chr3:2519043
chr3:52533601	0.485261	0.161754	chr3_52532131-52535190_chr3:52533601
chr3:53229263	0.672005	0.211667	chr3_53237721-53238980_chr3:53229263
chr5:138596189	0.849125	0.696327	chr5_138610021-138612080_chr5:138596189
chr5:152652090	0.208289	0.0150419	chr5_152676141-152676430_chr5:152652090
chr5:152721172	0.786429	0.124514	chr5_152711911-152712380_chr5:152721172
chr5:44883434	0.182347	0.0183051	chr5_44875691-44876290_chr5:44883434
chr5:61347686	0.185274	0.0289724	chr5_61346331-61347300_chr5:61347686
chr6:26288975	0.497204	0.0446163	chr6_26304891-26305610_chr6:26288975
chr6:26314005	0.75663	0.0353187	chr6_26327301-26328750_chr6:26314005
chr6:26938531	0.993555	0.194444	chr6_26955741-26957600_chr6:26938531
chr6:27605757	0.907789	0.189065	chr6_27591781-27593340_chr6:27605757
chr6:27605757	0.40925	0.108947	chr6_27605391-27605870_chr6:27605757
chr6:28408074	0.886641	0.128064	chr6_28398371-28400340_chr6:28408074
chr6:28816964	0.21586	0.0200279	chr6_28837421-28839520_chr6:28816964
chr6:29002399	0.5	0.218701	chr6_29016261-29017380_chr6:29002399
chr6:29949896	0.985618	0.292904	chr6_29926601-29927650_chr6:29949896
chr6:30689051	0.533035	0.298478	chr6_30681691-30685170_chr6:30689051
chr6:31494471	0.999292	0.0194283	chr6_31493671-31495180_chr6:31494471
chr6:32256662	0.95085	0.0144733	chr6_32254891-32255960_chr6:32256662
chr6:32592663	0.0264441	0.0271624	chr6_32589661-32589960_chr6:32592663
chr6:32689659	0.999832	0.0468544	chr6_32666511-32666820_chr6:32689659
chr7:111254722	0.980024	0.0138706	chr7_111238791-111239360_chr7:111254722
chr7:2005716	0.81578	0.688876	chr7_2019581-2020590_chr7:2005716
chr7:2044029	0.781636	0.357396	chr7_2063961-2064080_chr7:2044029
chr7:2173288	0.999848	1	chr7_2192671-2193460_chr7:2173288
chr7:2180331	0.765153	0.0336619	chr7_2199631-2200040_chr7:2180331
chr10:116908800	0.62018	0.274377	chr10_116890841-116892260_chr10:116908800	Putamen
chr10:116952944	0.978385	0.630881	chr10_116973721-116975130_chr10:116952944	Putamen
chr10:116980630	0.247801	0.102322	chr10_117000681-117000900_chr10:116980630	Putamen
chr14:55515537	0.500113	0.434822	chr14_55512471-55512990_chr14:55515537	Putamen
chr14:55515546	0.504492	0.504397	chr14_55514521-55515740_chr14:55515546	Putamen
chr7:54881563	0.942041	0.363036	chr7_54881071-54882380_chr7:54881563	Thalamus
chr10:103344326	0.949156	0.0304763	chr10_103367451-103369330_chr10:103344326	TotalSurfaceArea
chr12:56080024	0.331817	0.122036	chr12_56078791-56080840_chr12:56080024	TotalSurfaceArea
chr17:45439036	0.504114	0.0968159	chr17_45425531-45426200_chr17:45439036	TotalSurfaceArea
chr17:45467013	0.637093	0.0220311	chr17_45489961-45491610_chr17:45467013	TotalSurfaceArea
chr17:45765128	0.363053	0.0201004	chr17_45740611-45741160_chr17:45765128	TotalSurfaceArea
chr17:46710944	0.5	0.499995	chr17_46696321-46696630_chr17:46710944	TotalSurfaceArea
chr17:46711919	0.487535	0.0789902	chr17_46719541-46721000_chr17:46711919	TotalSurfaceArea
chr4:105089276	0.824939	0.272438	chr4_105087681-105089040_chr4:105089276	TotalSurfaceArea
chr14:59154362	0.285919	0.0121749	chr14_59130471-59130900_chr14:59154362	aparc-Desikan_lh_volume_pericalcarine
chr5:61347686	0.14562	0.0144296	chr5_61346331-61347300_chr5:61347686	aparc-Desikan_lh_volume_pericalcarine
chr6:96496597	0.814441	0.313827	chr6_96520431-96522980_chr6:96496597	aparc-Desikan_lh_volume_pericalcarine
chr14:59138398	0.386905	0.0227779	chr14_59130471-59130900_chr14:59138398	aparc-Desikan_lh_volume_precuneus
chr6:91300292	0.338965	0.0251272	chr6_91299101-91300250_chr6:91300292	aparc-Desikan_lh_volume_superiorparietal
chr2:48029842	0.706288	0.130419	chr2_48015431-48015750_chr2:48029842	aparc-Desikan_lh_volume_superiortemporal
chr10:116908800	0.99568	0.604152	chr10_116890841-116892260_chr10:116908800	aparc-Desikan_rh_volume_bankssts
chr10:116969480	0.794052	0.298281	chr10_116973721-116975130_chr10:116969480	aparc-Desikan_rh_volume_bankssts
chr10:116980630	0.359774	0.151899	chr10_117000681-117000900_chr10:116980630	aparc-Desikan_rh_volume_bankssts
chr14:59154362	0.320134	0.0143889	chr14_59130471-59130900_chr14:59154362	aparc-Desikan_rh_volume_cuneus
chr12:65511346	0.995849	0.999767	chr12_65510101-65512530_chr12:65511346	aparc-Desikan_rh_volume_entorhinal
chr17:45420295	0.196562	0.0225078	chr17_45425531-45426200_chr17:45420295	aparc-Desikan_rh_volume_fusiform
chr17:45475555	0.0147786	0.0134239	chr17_45489961-45491610_chr17:45475555	aparc-Desikan_rh_volume_fusiform
chr17:45586969	0.436025	0.151667	chr17_45563311-45563620_chr17:45586969	aparc-Desikan_rh_volume_fusiform
chr17:45586969	0.126906	0.0142134	chr17_45592301-45592600_chr17:45586969	aparc-Desikan_rh_volume_fusiform
chr17:45626189	0.154117	0.0288563	chr17_45619801-45621310_chr17:45626189	aparc-Desikan_rh_volume_fusiform
chr17:45942346	0.989031	1	chr17_45941781-45943430_chr17:45942346	aparc-Desikan_rh_volume_fusiform
chr17:45949182	0.857904	0.113697	chr17_45948641-45949670_chr17:45949182	aparc-Desikan_rh_volume_fusiform
chr17:46129299	0.180552	0.0252843	chr17_46106871-46107470_chr17:46129299	aparc-Desikan_rh_volume_fusiform
chr17:46171133	0.77031	0.737017	chr17_46190911-46195700_chr17:46171133	aparc-Desikan_rh_volume_fusiform
chr17:46256686	0.126736	0.0100676	chr17_46253961-46254070_chr17:46256686	aparc-Desikan_rh_volume_fusiform
chr17:46273641	0.148289	0.0108955	chr17_46259581-46260740_chr17:46273641	aparc-Desikan_rh_volume_fusiform
chr17:46269852	0.417062	0.126144	chr17_46266091-46268060_chr17:46269852	aparc-Desikan_rh_volume_fusiform
chr12:65395424	0.214884	0.0392888	chr12_65403301-65403430_chr12:65395424	aparc-Desikan_rh_volume_inferiorparietal
chr14:59152846	0.292995	0.0134754	chr14_59130471-59130900_chr14:59152846	aparc-Desikan_rh_volume_lateraloccipital
chr7:19556832	1	1	chr7_19537501-19538720_chr7:19556832	aparc-Desikan_rh_volume_lateralorbitofrontal
chr14:59152846	0.225132	0.0105446	chr14_59130471-59130900_chr14:59152846	aparc-Desikan_rh_volume_lingual
chr14:59154362	0.37214	0.0164817	chr14_59130471-59130900_chr14:59154362	aparc-Desikan_rh_volume_pericalcarine
chr5:124994829	0.966728	0.20074	chr5_124996121-124997360_chr5:124994829	aparc-Desikan_rh_volume_pericalcarine
chr5:61347686	0.177595	0.0181161	chr5_61346331-61347300_chr5:61347686	aparc-Desikan_rh_volume_pericalcarine
chr14:59138398	0.226474	0.0229177	chr14_59130471-59130900_chr14:59138398	aparc-Desikan_rh_volume_precuneus
chr14:59130619	0.319144	0.0321235	chr14_59130471-59130900_chr14:59130619	aparc-Desikan_rh_volume_superiorparietal
chr14:58607418	0.553082	0.193622	chr14_58606691-58608220_chr14:58607418	aparc-Desikan_rh_volume_supramarginal
chr14:59152846	0.427027	0.0199997	chr14_59130471-59130900_chr14:59152846	BA-exvivo_lh_volume_V2
chr10:116891485	0.616506	0.135838	chr10_116890841-116892260_chr10:116891485	BA-exvivo_rh_volume_BA4p
chr10:116969480	0.972429	0.330947	chr10_116973721-116975130_chr10:116969480	BA-exvivo_rh_volume_BA4p
chr10:116980630	0.397802	0.135648	chr10_117000681-117000900_chr10:116980630	BA-exvivo_rh_volume_BA4p
chr14:59154362	0.3416	0.0152137	chr14_59130471-59130900_chr14:59154362	BA-exvivo_rh_volume_V1
chr1:155971157	0.74269	0.163384	chr1_155974161-155979840_chr1:155971157	BA-exvivo_rh_volume_V2
chr14:59152846	0.313463	0.0141542	chr14_59130471-59130900_chr14:59152846	BA-exvivo_rh_volume_V2
chr17:45495695	0.564207	0.0472268	chr17_45489961-45491610_chr17:45495695	BA-exvivo_rh_volume_MT
chr17:45588540	0.354906	0.122537	chr17_45563311-45563620_chr17:45588540	BA-exvivo_rh_volume_MT
chr17:45588540	0.111084	0.0120872	chr17_45592301-45592600_chr17:45588540	BA-exvivo_rh_volume_MT
chr17:45636559	0.137699	0.025237	chr17_45619801-45621310_chr17:45636559	BA-exvivo_rh_volume_MT
chr17:45942346	0.989044	1	chr17_45941781-45943430_chr17:45942346	BA-exvivo_rh_volume_MT
chr17:45949182	0.856372	0.112101	chr17_45948641-45949670_chr17:45949182	BA-exvivo_rh_volume_MT
chr17:46208478	0.795973	0.233806	chr17_46190911-46195700_chr17:46208478	BA-exvivo_rh_volume_MT
chr17:46241681	0.861348	0.989519	chr17_46266091-46268060_chr17:46241681	BA-exvivo_rh_volume_MT
chr17:46084864	0.402173	0.175466	chr17_46106871-46107470_chr17:46084864	BA-exvivo_rh_volume_entorhinal
chr17:46171133	0.999981	0.520677	chr17_46190911-46195700_chr17:46171133	BA-exvivo_rh_volume_entorhinal
chr14:59152846	0.396767	0.0185834	chr14_59130471-59130900_chr14:59152846	aparc-DKTatlas_lh_volume_lateraloccipital
chr21:32830496	0.172516	0.0135124	chr21_32844341-32845480_chr21:32830496	aparc-DKTatlas_lh_volume_lateralorbitofrontal
chr7:19556832	1	1	chr7_19537501-19538720_chr7:19556832	aparc-DKTatlas_lh_volume_lateralorbitofrontal
chr14:59150362	0.268002	0.0113659	chr14_59130471-59130900_chr14:59150362	aparc-DKTatlas_lh_volume_pericalcarine
chr5:61347686	0.131403	0.0142406	chr5_61346331-61347300_chr5:61347686	aparc-DKTatlas_lh_volume_pericalcarine
chr6:96496597	0.814421	0.313827	chr6_96520431-96522980_chr6:96496597	aparc-DKTatlas_lh_volume_pericalcarine
chr1:19639545	0.61623	0.35537	chr1_19643511-19646130_chr1:19639545	aparc-DKTatlas_lh_volume_precuneus
chr14:59138398	0.255765	0.0137159	chr14_59130471-59130900_chr14:59138398	aparc-DKTatlas_lh_volume_precuneus
chr12:65511346	0.995535	0.999672	chr12_65510101-65512530_chr12:65511346	aparc-DKTatlas_lh_volume_rostralanteriorcingulate
chr12:79383053	0.383	0.0260095	chr12_79380861-79382480_chr12:79383053	aparc-DKTatlas_lh_volume_rostralmiddlefrontal
chr6:91300292	0.361269	0.027661	chr6_91299101-91300250_chr6:91300292	aparc-DKTatlas_lh_volume_superiorparietal
chr7:134699365	0.596841	0.114171	chr7_134703571-134704480_chr7:134699365	aparc-DKTatlas_lh_volume_insula
chr8:119678231	0.798162	0.191854	chr8_119678051-119678360_chr8:119678231	aparc-DKTatlas_lh_volume_insula
chr12:65511346	0.998785	0.998943	chr12_65510101-65512530_chr12:65511346	aparc-DKTatlas_rh_volume_entorhinal
chr17:45423012	0.207117	0.0237421	chr17_45425531-45426200_chr17:45423012	aparc-DKTatlas_rh_volume_fusiform
chr17:45475555	0.0148531	0.0134914	chr17_45489961-45491610_chr17:45475555	aparc-DKTatlas_rh_volume_fusiform
chr17:45586969	0.425511	0.148843	chr17_45563311-45563620_chr17:45586969	aparc-DKTatlas_rh_volume_fusiform
chr17:45586969	0.126636	0.0144149	chr17_45592301-45592600_chr17:45586969	aparc-DKTatlas_rh_volume_fusiform
chr17:45626189	0.154485	0.0292649	chr17_45619801-45621310_chr17:45626189	aparc-DKTatlas_rh_volume_fusiform
chr17:45942346	0.989031	1	chr17_45941781-45943430_chr17:45942346	aparc-DKTatlas_rh_volume_fusiform
chr17:45949182	0.857961	0.113697	chr17_45948641-45949670_chr17:45949182	aparc-DKTatlas_rh_volume_fusiform
chr17:46172742	0.606626	0.24836	chr17_46190911-46195700_chr17:46172742	aparc-DKTatlas_rh_volume_fusiform
chr17:46256686	0.125638	0.0101221	chr17_46253961-46254070_chr17:46256686	aparc-DKTatlas_rh_volume_fusiform
chr17:46273641	0.14044	0.0104222	chr17_46259581-46260740_chr17:46273641	aparc-DKTatlas_rh_volume_fusiform
chr17:46269852	0.434175	0.129585	chr17_46266091-46268060_chr17:46269852	aparc-DKTatlas_rh_volume_fusiform
chr12:65405141	0.208601	0.0380352	chr12_65403301-65403430_chr12:65405141	aparc-DKTatlas_rh_volume_inferiorparietal
chr14:59152846	0.280837	0.0128735	chr14_59130471-59130900_chr14:59152846	aparc-DKTatlas_rh_volume_lateraloccipital
chr7:19556832	1	1	chr7_19537501-19538720_chr7:19556832	aparc-DKTatlas_rh_volume_lateralorbitofrontal
chr14:59152846	0.229849	0.010651	chr14_59130471-59130900_chr14:59152846	aparc-DKTatlas_rh_volume_lingual
chr14:59154362	0.370307	0.0163738	chr14_59130471-59130900_chr14:59154362	aparc-DKTatlas_rh_volume_pericalcarine
chr5:124994829	0.971934	0.208068	chr5_124996121-124997360_chr5:124994829	aparc-DKTatlas_rh_volume_pericalcarine
chr5:61347686	0.178763	0.0183027	chr5_61346331-61347300_chr5:61347686	aparc-DKTatlas_rh_volume_pericalcarine
chr10:116891485	0.574794	0.132348	chr10_116890841-116892260_chr10:116891485	aparc-DKTatlas_rh_volume_precentral
chr10:116969480	0.757605	0.32967	chr10_116973721-116975130_chr10:116969480	aparc-DKTatlas_rh_volume_precentral
chr10:116980630	0.417411	0.115863	chr10_117000681-117000900_chr10:116980630	aparc-DKTatlas_rh_volume_precentral
chr14:59138398	0.280261	0.0285325	chr14_59130471-59130900_chr14:59138398	aparc-DKTatlas_rh_volume_precuneus
chr14:59618461	0.184542	0.0160878	chr14_59618451-59618610_chr14:59618461	aparc-DKTatlas_rh_volume_precuneus
chr12:79384064	0.432895	0.029342	chr12_79380861-79382480_chr12:79384064	aparc-DKTatlas_rh_volume_rostralmiddlefrontal
chr14:59130619	0.367256	0.0369159	chr14_59130471-59130900_chr14:59130619	aparc-DKTatlas_rh_volume_superiorparietal
chr14:58607418	0.553082	0.193622	chr14_58606691-58608220_chr14:58607418	aparc-DKTatlas_rh_volume_supramarginal
chr10:116866143	0.666775	0.22166	chr10_116890841-116892260_chr10:116866143	aparc-DKTatlas_rh_volume_insula
chr10:116992739	0.954066	0.332878	chr10_116973721-116975130_chr10:116992739	aparc-DKTatlas_rh_volume_insula
chr10:116980630	0.722885	0.170187	chr10_117000681-117000900_chr10:116980630	aparc-DKTatlas_rh_volume_insula
chr7:134699365	0.493998	0.082099	chr7_134703571-134704480_chr7:134699365	aparc-DKTatlas_rh_volume_insula
chr8:119678231	0.779068	0.194158	chr8_119678051-119678360_chr8:119678231	aparc-DKTatlas_rh_volume_insula
chr14:59150362	0.341715	0.0149789	chr14_59130471-59130900_chr14:59150362	aparc-a2009s_lh_volume_G-cuneus
chr4:52843010	0.326156	0.0102895	chr4_52861431-52862920_chr4:52843010	aparc-a2009s_lh_volume_G-cuneus
chr8:20403249	0.645219	0.015904	chr8_20423111-20423690_chr8:20403249	aparc-a2009s_lh_volume_G-front-middle
chr14:59130619	0.286147	0.0199185	chr14_59130471-59130900_chr14:59130619	aparc-a2009s_lh_volume_G-oc-temp-med-Lingual
chr12:66603182	0.794092	0.0140591	chr12_66600821-66601660_chr12:66603182	aparc-a2009s_lh_volume_G-oc-temp-med-Parahip
chr17:46084864	0.437793	0.197256	chr17_46106871-46107470_chr17:46084864	aparc-a2009s_lh_volume_G-oc-temp-med-Parahip
chr17:46171133	0.999995	0.819554	chr17_46190911-46195700_chr17:46171133	aparc-a2009s_lh_volume_G-oc-temp-med-Parahip
chr7:19556832	1	1	chr7_19537501-19538720_chr7:19556832	aparc-a2009s_lh_volume_G-orbital
chr6:91300292	0.4059	0.0322663	chr6_91299101-91300250_chr6:91300292	aparc-a2009s_lh_volume_G-parietal-sup
chr1:19635185	0.804476	0.573283	chr1_19643511-19646130_chr1:19635185	aparc-a2009s_lh_volume_G-precuneus
chr14:59150362	0.301196	0.0138586	chr14_59130471-59130900_chr14:59150362	aparc-a2009s_lh_volume_G-precuneus
chr14:58607418	0.553169	0.193621	chr14_58606691-58608220_chr14:58607418	aparc-a2009s_lh_volume_Pole-temporal
chr14:59154362	0.295948	0.0129252	chr14_59130471-59130900_chr14:59154362	aparc-a2009s_lh_volume_S-calcarine
chr15:39686712	0.711268	0.261608	chr15_39690581-39693760_chr15:39686712	aparc-a2009s_lh_volume_S-calcarine
chr6:96455377	0.301981	0.017223	chr6_96449901-96450990_chr6:96455377	aparc-a2009s_lh_volume_S-calcarine
chr6:96496597	0.81533	0.313597	chr6_96520431-96522980_chr6:96496597	aparc-a2009s_lh_volume_S-calcarine
chr17:45495053	0.213676	0.0175869	chr17_45489961-45491610_chr17:45495053	aparc-a2009s_lh_volume_S-collat-transv-post
chr17:45588540	0.371168	0.125584	chr17_45563311-45563620_chr17:45588540	aparc-a2009s_lh_volume_S-collat-transv-post
chr17:45588540	0.118925	0.0126753	chr17_45592301-45592600_chr17:45588540	aparc-a2009s_lh_volume_S-collat-transv-post
chr17:45626189	0.145122	0.0260925	chr17_45619801-45621310_chr17:45626189	aparc-a2009s_lh_volume_S-collat-transv-post
chr17:45942346	0.989005	1	chr17_45941781-45943430_chr17:45942346	aparc-a2009s_lh_volume_S-collat-transv-post
chr17:45949182	0.857406	0.113697	chr17_45948641-45949670_chr17:45949182	aparc-a2009s_lh_volume_S-collat-transv-post
chr17:46172742	0.753722	0.17798	chr17_46190911-46195700_chr17:46172742	aparc-a2009s_lh_volume_S-collat-transv-post
chr17:46208317	0.619177	0.011654	chr17_46224411-46226000_chr17:46208317	aparc-a2009s_lh_volume_S-collat-transv-post
chr17:46273641	0.245957	0.0213879	chr17_46253961-46254070_chr17:46273641	aparc-a2009s_lh_volume_S-collat-transv-post
chr17:46273641	0.356497	0.0318391	chr17_46259581-46260740_chr17:46273641	aparc-a2009s_lh_volume_S-collat-transv-post
chr17:46279931	0.119234	0.0340307	chr17_46266091-46268060_chr17:46279931	aparc-a2009s_lh_volume_S-collat-transv-post
chr14:59152846	0.294652	0.0132507	chr14_59130471-59130900_chr14:59152846	aparc-a2009s_lh_volume_S-oc-middle+Lunatus
chr6:126357185	0.35016	0.0333093	chr6_126339721-126340910_chr6:126357185	aparc-a2009s_lh_volume_S-orbital-med-olfact
chrX:140194645	0.300489	0.0257727	chrX_140194231-140194560_chrX:140194645	aparc-a2009s_lh_volume_S-orbital-med-olfact
chr7:19556832	1	1	chr7_19537501-19538720_chr7:19556832	aparc-a2009s_lh_volume_S-orbital-H-Shaped
chr17:32478777	0.989709	0.982119	chr17_32494061-32496100_chr17:32478777	aparc-a2009s_lh_volume_S-postcentral
chr14:59138398	0.228537	0.0113179	chr14_59130471-59130900_chr14:59138398	aparc-a2009s_lh_volume_S-subparietal
chr14:59152846	0.34096	0.0155431	chr14_59130471-59130900_chr14:59152846	aparc-a2009s_rh_volume_G-cuneus
chr16:69941728	0.552556	0.234885	chr16_69950571-69951720_chr16:69941728	aparc-a2009s_rh_volume_G-front-middle
chr16:70194022	0.406065	0.330978	chr16_70173381-70174760_chr16:70194022	aparc-a2009s_rh_volume_G-front-middle
chr16:70193463	0.856284	0.37348	chr16_70187981-70188790_chr16:70193463	aparc-a2009s_rh_volume_G-front-middle
chr16:70482206	0.204397	0.253487	chr16_70482051-70482910_chr16:70482206	aparc-a2009s_rh_volume_G-front-middle
chr14:59152846	0.289555	0.0134267	chr14_59130471-59130900_chr14:59152846	aparc-a2009s_rh_volume_G-oc-temp-med-Lingual
chr17:46084864	0.57565	0.202232	chr17_46106871-46107470_chr17:46084864	aparc-a2009s_rh_volume_G-oc-temp-med-Parahip
chr17:46171133	0.999662	0.0830645	chr17_46190911-46195700_chr17:46171133	aparc-a2009s_rh_volume_G-oc-temp-med-Parahip
chr14:59138398	0.470051	0.0464534	chr14_59130471-59130900_chr14:59138398	aparc-a2009s_rh_volume_G-precuneus
chr14:59152846	0.274981	0.0134539	chr14_59130471-59130900_chr14:59152846	aparc-a2009s_rh_volume_Pole-occipital
chr14:59154362	0.378134	0.0165379	chr14_59130471-59130900_chr14:59154362	aparc-a2009s_rh_volume_S-calcarine
chr3:89393978	0.92645	0.561099	chr3_89393071-89393370_chr3:89393978	aparc-a2009s_rh_volume_S-calcarine
chr5:124994829	0.978344	0.217681	chr5_124996121-124997360_chr5:124994829	aparc-a2009s_rh_volume_S-calcarine
chr10:116908800	0.995039	0.603075	chr10_116890841-116892260_chr10:116908800	aparc-a2009s_rh_volume_S-central
chr10:116969480	0.973052	0.330947	chr10_116973721-116975130_chr10:116969480	aparc-a2009s_rh_volume_S-central
chr10:116980630	0.373459	0.161419	chr10_117000681-117000900_chr10:116980630	aparc-a2009s_rh_volume_S-central
chr8:119692096	0.971116	0.243264	chr8_119678051-119678360_chr8:119692096	aparc-a2009s_rh_volume_S-circular-insula-ant
chr7:19556832	1	1	chr7_19537501-19538720_chr7:19556832	aparc-a2009s_rh_volume_S-orbital-H-Shaped
chr14:59138398	0.262611	0.0195394	chr14_59130471-59130900_chr14:59138398	aparc-a2009s_rh_volume_S-postcentral
chr14:59150362	0.391356	0.0168003	chr14_59130471-59130900_chr14:59150362	aparc-Desikan_lh_area_cuneus
chr17:46084864	0.373097	0.181561	chr17_46106871-46107470_chr17:46084864	aparc-Desikan_lh_area_entorhinal
chr17:46171133	1	0.999926	chr17_46190911-46195700_chr17:46171133	aparc-Desikan_lh_area_entorhinal
chr17:45423012	0.241588	0.0277601	chr17_45425531-45426200_chr17:45423012	aparc-Desikan_lh_area_fusiform
chr17:45475555	0.0171367	0.0155651	chr17_45489961-45491610_chr17:45475555	aparc-Desikan_lh_area_fusiform
chr17:45480439	0.691293	0.207227	chr17_45501261-45501810_chr17:45480439	aparc-Desikan_lh_area_fusiform
chr17:45588540	0.425173	0.177845	chr17_45563311-45563620_chr17:45588540	aparc-Desikan_lh_area_fusiform
chr17:45588540	0.126656	0.0195806	chr17_45592301-45592600_chr17:45588540	aparc-Desikan_lh_area_fusiform
chr17:45626189	0.1479	0.0365073	chr17_45619801-45621310_chr17:45626189	aparc-Desikan_lh_area_fusiform
chr17:45942346	0.989011	1	chr17_45941781-45943430_chr17:45942346	aparc-Desikan_lh_area_fusiform
chr17:45949182	0.871663	0.112101	chr17_45948641-45949670_chr17:45949182	aparc-Desikan_lh_area_fusiform
chr17:46086443	0.528	0.154125	chr17_46106871-46107470_chr17:46086443	aparc-Desikan_lh_area_fusiform
chr17:46267010	0.285887	0.0335606	chr17_46253961-46254070_chr17:46267010	aparc-Desikan_lh_area_fusiform
chr17:46244161	0.0851321	0.044481	chr17_46259581-46260740_chr17:46244161	aparc-Desikan_lh_area_fusiform
chr17:46256686	0.77723	0.141681	chr17_46266091-46268060_chr17:46256686	aparc-Desikan_lh_area_fusiform
chr17:46710944	0.517641	0.267665	chr17_46696321-46696630_chr17:46710944	aparc-Desikan_lh_area_fusiform
chr17:46730976	0.343504	0.0463766	chr17_46719541-46721000_chr17:46730976	aparc-Desikan_lh_area_fusiform
chr12:65401823	0.363068	0.0662628	chr12_65403301-65403430_chr12:65401823	aparc-Desikan_lh_area_inferiorparietal
chr17:45418294	0.661014	0.329666	chr17_45425531-45426200_chr17:45418294	aparc-Desikan_lh_area_inferiorparietal
chr17:45475555	0.0142279	0.0129288	chr17_45489961-45491610_chr17:45475555	aparc-Desikan_lh_area_inferiorparietal
chr17:45588443	0.384617	0.135361	chr17_45563311-45563620_chr17:45588443	aparc-Desikan_lh_area_inferiorparietal
chr17:45592338	0.110463	0.0128076	chr17_45592301-45592600_chr17:45592338	aparc-Desikan_lh_area_inferiorparietal
chr17:45636559	0.0326786	0.0297371	chr17_45619801-45621310_chr17:45636559	aparc-Desikan_lh_area_inferiorparietal
chr17:45949182	0.87783	0.113697	chr17_45948641-45949670_chr17:45949182	aparc-Desikan_lh_area_inferiorparietal
chr17:46086443	0.54902	0.168435	chr17_46106871-46107470_chr17:46086443	aparc-Desikan_lh_area_inferiorparietal
chr17:46256686	0.544922	0.141681	chr17_46266091-46268060_chr17:46256686	aparc-Desikan_lh_area_inferiorparietal
chr17:46710944	0.502611	0.253603	chr17_46696321-46696630_chr17:46710944	aparc-Desikan_lh_area_inferiorparietal
chr17:46743059	0.285746	0.0387178	chr17_46719541-46721000_chr17:46743059	aparc-Desikan_lh_area_inferiorparietal
chr14:59152846	0.488774	0.0236584	chr14_59130471-59130900_chr14:59152846	aparc-Desikan_lh_area_lateraloccipital
chr17:45424233	0.14519	0.0163009	chr17_45425531-45426200_chr17:45424233	aparc-Desikan_lh_area_lateraloccipital
chr17:45475555	0.015213	0.013818	chr17_45489961-45491610_chr17:45475555	aparc-Desikan_lh_area_lateraloccipital
chr17:45480439	0.66835	0.183657	chr17_45501261-45501810_chr17:45480439	aparc-Desikan_lh_area_lateraloccipital
chr17:45588540	0.555978	0.206703	chr17_45563311-45563620_chr17:45588540	aparc-Desikan_lh_area_lateraloccipital
chr17:45588540	0.162174	0.0217087	chr17_45592301-45592600_chr17:45588540	aparc-Desikan_lh_area_lateraloccipital
chr17:45626189	0.0487479	0.0443598	chr17_45619801-45621310_chr17:45626189	aparc-Desikan_lh_area_lateraloccipital
chr17:45942346	0.988862	1	chr17_45941781-45943430_chr17:45942346	aparc-Desikan_lh_area_lateraloccipital
chr17:45949182	0.861755	0.112101	chr17_45948641-45949670_chr17:45949182	aparc-Desikan_lh_area_lateraloccipital
chr17:46086443	0.517112	0.16501	chr17_46106871-46107470_chr17:46086443	aparc-Desikan_lh_area_lateraloccipital
chr17:46265759	0.025369	0.0116935	chr17_46259581-46260740_chr17:46265759	aparc-Desikan_lh_area_lateraloccipital
chr17:46256686	0.796543	0.141681	chr17_46266091-46268060_chr17:46256686	aparc-Desikan_lh_area_lateraloccipital
chr17:46711919	0.529721	0.26937	chr17_46696321-46696630_chr17:46711919	aparc-Desikan_lh_area_lateraloccipital
chr17:46730976	0.269961	0.0364508	chr17_46719541-46721000_chr17:46730976	aparc-Desikan_lh_area_lateraloccipital
chr7:19556832	1	1	chr7_19537501-19538720_chr7:19556832	aparc-Desikan_lh_area_lateralorbitofrontal
chr14:59152846	0.240201	0.0106137	chr14_59130471-59130900_chr14:59152846	aparc-Desikan_lh_area_lingual
chr17:45415050	0.175885	0.0202533	chr17_45425531-45426200_chr17:45415050	aparc-Desikan_lh_area_lingual
chr17:45475555	0.012551	0.0114025	chr17_45489961-45491610_chr17:45475555	aparc-Desikan_lh_area_lingual
chr17:45480439	0.543157	0.0821015	chr17_45501261-45501810_chr17:45480439	aparc-Desikan_lh_area_lingual
chr17:45588540	0.497263	0.176779	chr17_45563311-45563620_chr17:45588540	aparc-Desikan_lh_area_lingual
chr17:45588540	0.141877	0.0168114	chr17_45592301-45592600_chr17:45588540	aparc-Desikan_lh_area_lingual
chr17:45626189	0.180492	0.0352248	chr17_45619801-45621310_chr17:45626189	aparc-Desikan_lh_area_lingual
chr17:45949182	0.809487	0.0868057	chr17_45948641-45949670_chr17:45949182	aparc-Desikan_lh_area_lingual
chr17:46084864	0.508787	0.154366	chr17_46106871-46107470_chr17:46084864	aparc-Desikan_lh_area_lingual
chr17:46208317	0.623005	0.0151435	chr17_46224411-46226000_chr17:46208317	aparc-Desikan_lh_area_lingual
chr17:46256686	0.50764	0.141681	chr17_46266091-46268060_chr17:46256686	aparc-Desikan_lh_area_lingual
chr17:46711919	0.505632	0.255943	chr17_46696321-46696630_chr17:46711919	aparc-Desikan_lh_area_lingual
chr17:46743059	0.267611	0.036291	chr17_46719541-46721000_chr17:46743059	aparc-Desikan_lh_area_lingual
chr5:124994829	0.977023	0.215684	chr5_124996121-124997360_chr5:124994829	aparc-Desikan_lh_area_lingual
chr17:45423012	0.337337	0.0386996	chr17_45425531-45426200_chr17:45423012	aparc-Desikan_lh_area_postcentral
chr17:45475555	0.0140786	0.0127908	chr17_45489961-45491610_chr17:45475555	aparc-Desikan_lh_area_postcentral
chr17:45588540	0.367502	0.126634	chr17_45563311-45563620_chr17:45588540	aparc-Desikan_lh_area_postcentral
chr17:45591449	0.128709	0.0139582	chr17_45592301-45592600_chr17:45591449	aparc-Desikan_lh_area_postcentral
chr17:45615569	0.146915	0.0268263	chr17_45619801-45621310_chr17:45615569	aparc-Desikan_lh_area_postcentral
chr17:45949182	0.57756	0.0179003	chr17_45936191-45937180_chr17:45949182	aparc-Desikan_lh_area_postcentral
chr17:45949182	0.766178	0.0420273	chr17_45941781-45943430_chr17:45949182	aparc-Desikan_lh_area_postcentral
chr17:45949182	0.809488	0.0878987	chr17_45948641-45949670_chr17:45949182	aparc-Desikan_lh_area_postcentral
chr17:46208317	0.800167	0.0293919	chr17_46224411-46226000_chr17:46208317	aparc-Desikan_lh_area_postcentral
chr17:46267010	0.165392	0.0133468	chr17_46253961-46254070_chr17:46267010	aparc-Desikan_lh_area_postcentral
chr17:46244161	0.0763996	0.0399184	chr17_46259581-46260740_chr17:46244161	aparc-Desikan_lh_area_postcentral
chr17:46241681	0.841708	0.650106	chr17_46266091-46268060_chr17:46241681	aparc-Desikan_lh_area_postcentral
chr14:59152846	0.302249	0.0147164	chr14_59130471-59130900_chr14:59152846	aparc-Desikan_lh_area_precuneus
chr17:45418294	0.982389	0.822097	chr17_45425531-45426200_chr17:45418294	aparc-Desikan_lh_area_precuneus
chr17:45495695	0.136033	0.0117861	chr17_45489961-45491610_chr17:45495695	aparc-Desikan_lh_area_precuneus
chr17:45480439	0.63742	0.146205	chr17_45501261-45501810_chr17:45480439	aparc-Desikan_lh_area_precuneus
chr17:45588540	0.379008	0.129465	chr17_45563311-45563620_chr17:45588540	aparc-Desikan_lh_area_precuneus
chr17:45590651	0.15997	0.0172151	chr17_45592301-45592600_chr17:45590651	aparc-Desikan_lh_area_precuneus
chr17:45626189	0.138294	0.0250718	chr17_45619801-45621310_chr17:45626189	aparc-Desikan_lh_area_precuneus
chr17:45949182	0.573175	0.0182442	chr17_45936191-45937180_chr17:45949182	aparc-Desikan_lh_area_precuneus
chr17:45949182	0.651226	0.0282428	chr17_45941781-45943430_chr17:45949182	aparc-Desikan_lh_area_precuneus
chr17:45949182	0.810714	0.0878987	chr17_45948641-45949670_chr17:45949182	aparc-Desikan_lh_area_precuneus
chr17:46267010	0.208606	0.0154444	chr17_46253961-46254070_chr17:46267010	aparc-Desikan_lh_area_precuneus
chr17:46244161	0.0630995	0.032969	chr17_46259581-46260740_chr17:46244161	aparc-Desikan_lh_area_precuneus
chr17:46256686	0.761387	0.141677	chr17_46266091-46268060_chr17:46256686	aparc-Desikan_lh_area_precuneus
chr12:28298776	0.85275	0.174205	chr12_28313461-28314160_chr12:28298776	aparc-Desikan_lh_area_superiorfrontal
chr6:91300292	0.350154	0.0266909	chr6_91299101-91300250_chr6:91300292	aparc-Desikan_lh_area_superiorparietal
chr8:10952739	0.417298	0.18708	chr8_10965311-10965980_chr8:10952739	aparc-Desikan_lh_area_superiortemporal
chr8:12342321	1	0.204867	chr8_12361931-12362680_chr8:12342321	aparc-Desikan_lh_area_superiortemporal
chr8:8234652	0.547582	0.135495	chr8_8209791-8210700_chr8:8234652	aparc-Desikan_lh_area_superiortemporal
chr8:8240516	0.167445	0.0104597	chr8_8224261-8224800_chr8:8240516	aparc-Desikan_lh_area_superiortemporal
chr8:8241055	0.142798	0.0100512	chr8_8227131-8229660_chr8:8241055	aparc-Desikan_lh_area_superiortemporal
chr8:8310872	0.999964	0.986085	chr8_8309241-8312070_chr8:8310872	aparc-Desikan_lh_area_superiortemporal
chr8:8807169	0.924343	0.169887	chr8_8804521-8804870_chr8:8807169	aparc-Desikan_lh_area_superiortemporal
chr8:8966276	0.253639	0.011576	chr8_8963161-8964090_chr8:8966276	aparc-Desikan_lh_area_superiortemporal
chr11:44298622	0.991061	0.383565	chr11_44290441-44290570_chr11:44298622	aparc-Desikan_lh_area_supramarginal
chr17:45423012	0.408181	0.0467837	chr17_45425531-45426200_chr17:45423012	aparc-Desikan_lh_area_supramarginal
chr17:45474247	0.0137007	0.012445	chr17_45489961-45491610_chr17:45474247	aparc-Desikan_lh_area_supramarginal
chr17:45586969	0.436303	0.150804	chr17_45563311-45563620_chr17:45586969	aparc-Desikan_lh_area_supramarginal
chr17:45590651	0.187111	0.0205649	chr17_45592301-45592600_chr17:45590651	aparc-Desikan_lh_area_supramarginal
chr17:45644091	0.0497951	0.0453128	chr17_45619801-45621310_chr17:45644091	aparc-Desikan_lh_area_supramarginal
chr17:45949182	0.572072	0.0182289	chr17_45936191-45937180_chr17:45949182	aparc-Desikan_lh_area_supramarginal
chr17:45949182	0.767232	0.0415714	chr17_45941781-45943430_chr17:45949182	aparc-Desikan_lh_area_supramarginal
chr17:45949182	0.811307	0.0868057	chr17_45948641-45949670_chr17:45949182	aparc-Desikan_lh_area_supramarginal
chr17:46086443	0.502922	0.153585	chr17_46106871-46107470_chr17:46086443	aparc-Desikan_lh_area_supramarginal
chr17:46214614	0.388003	0.0765583	chr17_46190911-46195700_chr17:46214614	aparc-Desikan_lh_area_supramarginal
chr17:46208317	0.647844	0.0140926	chr17_46224411-46226000_chr17:46208317	aparc-Desikan_lh_area_supramarginal
chr17:46274320	0.146953	0.0111865	chr17_46253961-46254070_chr17:46274320	aparc-Desikan_lh_area_supramarginal
chr17:46274320	0.153612	0.0106596	chr17_46259581-46260740_chr17:46274320	aparc-Desikan_lh_area_supramarginal
chr17:46241681	0.833354	0.983555	chr17_46266091-46268060_chr17:46241681	aparc-Desikan_lh_area_supramarginal
chr17:45423012	0.21295	0.024359	chr17_45425531-45426200_chr17:45423012	aparc-Desikan_lh_area_transversetemporal
chr17:45475555	0.0139956	0.0127218	chr17_45489961-45491610_chr17:45475555	aparc-Desikan_lh_area_transversetemporal
chr17:45588540	0.431276	0.149449	chr17_45563311-45563620_chr17:45588540	aparc-Desikan_lh_area_transversetemporal
chr17:45590651	0.138945	0.0152483	chr17_45592301-45592600_chr17:45590651	aparc-Desikan_lh_area_transversetemporal
chr17:45640049	0.164146	0.0302454	chr17_45619801-45621310_chr17:45640049	aparc-Desikan_lh_area_transversetemporal
chr17:45949182	0.571966	0.0181857	chr17_45936191-45937180_chr17:45949182	aparc-Desikan_lh_area_transversetemporal
chr17:45949182	0.651892	0.0279465	chr17_45941781-45943430_chr17:45949182	aparc-Desikan_lh_area_transversetemporal
chr17:45949182	0.809342	0.0868057	chr17_45948641-45949670_chr17:45949182	aparc-Desikan_lh_area_transversetemporal
chr17:46111701	0.710891	0.828261	chr17_46106871-46107470_chr17:46111701	aparc-Desikan_lh_area_transversetemporal
chr17:46212466	0.738063	0.36101	chr17_46190911-46195700_chr17:46212466	aparc-Desikan_lh_area_transversetemporal
chr17:46208317	0.78025	0.0268383	chr17_46224411-46226000_chr17:46208317	aparc-Desikan_lh_area_transversetemporal
chr17:46256686	0.0512557	0.0242628	chr17_46259581-46260740_chr17:46256686	aparc-Desikan_lh_area_transversetemporal
chr17:46256686	0.490648	0.141681	chr17_46266091-46268060_chr17:46256686	aparc-Desikan_lh_area_transversetemporal
chr17:46711919	0.513964	0.258863	chr17_46696321-46696630_chr17:46711919	aparc-Desikan_lh_area_transversetemporal
chr17:46730976	0.299349	0.0518637	chr17_46719541-46721000_chr17:46730976	aparc-Desikan_lh_area_transversetemporal
chr17:45418294	0.473187	0.0451369	chr17_45425531-45426200_chr17:45418294	aparc-Desikan_rh_area_TotalSurface
chr17:45475555	0.0163837	0.014881	chr17_45489961-45491610_chr17:45475555	aparc-Desikan_rh_area_TotalSurface
chr17:45480439	0.675313	0.186879	chr17_45501261-45501810_chr17:45480439	aparc-Desikan_rh_area_TotalSurface
chr17:45588540	0.460546	0.201324	chr17_45563311-45563620_chr17:45588540	aparc-Desikan_rh_area_TotalSurface
chr17:45590651	0.154759	0.0249043	chr17_45592301-45592600_chr17:45590651	aparc-Desikan_rh_area_TotalSurface
chr17:45626189	0.0561586	0.0511035	chr17_45619801-45621310_chr17:45626189	aparc-Desikan_rh_area_TotalSurface
chr17:45949182	0.856317	0.113697	chr17_45948641-45949670_chr17:45949182	aparc-Desikan_rh_area_TotalSurface
chr17:46086443	0.468369	0.154007	chr17_46106871-46107470_chr17:46086443	aparc-Desikan_rh_area_TotalSurface
chr17:46144477	0.847471	0.134733	chr17_46130121-46131010_chr17:46144477	aparc-Desikan_rh_area_TotalSurface
chr17:46158639	0.772819	0.259048	chr17_46143961-46144590_chr17:46158639	aparc-Desikan_rh_area_TotalSurface
chr17:46267010	0.241636	0.0290759	chr17_46253961-46254070_chr17:46267010	aparc-Desikan_rh_area_TotalSurface
chr17:46244161	0.0851209	0.0444752	chr17_46259581-46260740_chr17:46244161	aparc-Desikan_rh_area_TotalSurface
chr17:46256686	0.636072	0.141681	chr17_46266091-46268060_chr17:46256686	aparc-Desikan_rh_area_TotalSurface
chr17:46711919	0.522279	0.272826	chr17_46696321-46696630_chr17:46711919	aparc-Desikan_rh_area_TotalSurface
chr17:46743059	0.389836	0.0529995	chr17_46719541-46721000_chr17:46743059	aparc-Desikan_rh_area_TotalSurface
chr10:116908800	0.995682	0.604152	chr10_116890841-116892260_chr10:116908800	aparc-Desikan_rh_area_bankssts
chr10:116992739	0.808644	0.269747	chr10_116973721-116975130_chr10:116992739	aparc-Desikan_rh_area_bankssts
chr10:116980630	0.607223	0.152223	chr10_117000681-117000900_chr10:116980630	aparc-Desikan_rh_area_bankssts
chr14:58607418	0.553081	0.193622	chr14_58606691-58608220_chr14:58607418	aparc-Desikan_rh_area_cuneus
chr14:59154362	0.295955	0.0131092	chr14_59130471-59130900_chr14:59154362	aparc-Desikan_rh_area_cuneus
chr17:45423011	0.261218	0.0299311	chr17_45425531-45426200_chr17:45423011	aparc-Desikan_rh_area_cuneus
chr17:45475555	0.0140041	0.0127258	chr17_45489961-45491610_chr17:45475555	aparc-Desikan_rh_area_cuneus
chr17:45588540	0.355092	0.123924	chr17_45563311-45563620_chr17:45588540	aparc-Desikan_rh_area_cuneus
chr17:45591449	0.114598	0.0129246	chr17_45592301-45592600_chr17:45591449	aparc-Desikan_rh_area_cuneus
chr17:45636559	0.0425855	0.0387522	chr17_45619801-45621310_chr17:45636559	aparc-Desikan_rh_area_cuneus
chr17:45942346	0.989086	1	chr17_45941781-45943430_chr17:45942346	aparc-Desikan_rh_area_cuneus
chr17:45949182	0.856637	0.112101	chr17_45948641-45949670_chr17:45949182	aparc-Desikan_rh_area_cuneus
chr17:46172742	0.926478	0.171517	chr17_46190911-46195700_chr17:46172742	aparc-Desikan_rh_area_cuneus
chr17:46273641	0.175369	0.01006	chr17_46259581-46260740_chr17:46273641	aparc-Desikan_rh_area_cuneus
chr17:46269852	0.191498	0.0510525	chr17_46266091-46268060_chr17:46269852	aparc-Desikan_rh_area_cuneus
chr17:46171133	0.969975	0.998982	chr17_46190911-46195700_chr17:46171133	aparc-Desikan_rh_area_entorhinal
chr17:45423011	0.44449	0.0510737	chr17_45425531-45426200_chr17:45423011	aparc-Desikan_rh_area_fusiform
chr17:45475555	0.0186008	0.0168947	chr17_45489961-45491610_chr17:45475555	aparc-Desikan_rh_area_fusiform
chr17:45480439	0.738341	0.251021	chr17_45501261-45501810_chr17:45480439	aparc-Desikan_rh_area_fusiform
chr17:45588540	0.381668	0.170317	chr17_45563311-45563620_chr17:45588540	aparc-Desikan_rh_area_fusiform
chr17:45586969	0.130787	0.0213445	chr17_45592301-45592600_chr17:45586969	aparc-Desikan_rh_area_fusiform
chr17:45626189	0.0791185	0.0719966	chr17_45619801-45621310_chr17:45626189	aparc-Desikan_rh_area_fusiform
chr17:45942346	0.989071	1	chr17_45941781-45943430_chr17:45942346	aparc-Desikan_rh_area_fusiform
chr17:45949182	0.858096	0.113697	chr17_45948641-45949670_chr17:45949182	aparc-Desikan_rh_area_fusiform
chr17:46086443	0.526614	0.157648	chr17_46106871-46107470_chr17:46086443	aparc-Desikan_rh_area_fusiform
chr17:46267010	0.172933	0.0223748	chr17_46253961-46254070_chr17:46267010	aparc-Desikan_rh_area_fusiform
chr17:46244161	0.0850102	0.0444174	chr17_46259581-46260740_chr17:46244161	aparc-Desikan_rh_area_fusiform
chr17:46256686	0.701168	0.141681	chr17_46266091-46268060_chr17:46256686	aparc-Desikan_rh_area_fusiform
chr17:46710944	0.507165	0.263919	chr17_46696321-46696630_chr17:46710944	aparc-Desikan_rh_area_fusiform
chr17:46722744	0.180829	0.0243715	chr17_46719541-46721000_chr17:46722744	aparc-Desikan_rh_area_fusiform
chr12:65405141	0.256026	0.0465467	chr12_65403301-65403430_chr12:65405141	aparc-Desikan_rh_area_inferiorparietal
chr17:45415050	0.31189	0.035249	chr17_45425531-45426200_chr17:45415050	aparc-Desikan_rh_area_inferiorparietal
chr17:45474247	0.012996	0.0118046	chr17_45489961-45491610_chr17:45474247	aparc-Desikan_rh_area_inferiorparietal
chr17:45588443	0.446648	0.15742	chr17_45563311-45563620_chr17:45588443	aparc-Desikan_rh_area_inferiorparietal
chr17:45590651	0.14446	0.0167876	chr17_45592301-45592600_chr17:45590651	aparc-Desikan_rh_area_inferiorparietal
chr17:45636559	0.0398794	0.0362896	chr17_45619801-45621310_chr17:45636559	aparc-Desikan_rh_area_inferiorparietal
chr17:45949182	0.857596	0.113697	chr17_45948641-45949670_chr17:45949182	aparc-Desikan_rh_area_inferiorparietal
chr17:46086443	0.506229	0.148648	chr17_46106871-46107470_chr17:46086443	aparc-Desikan_rh_area_inferiorparietal
chr17:46265759	0.0266833	0.0122827	chr17_46259581-46260740_chr17:46265759	aparc-Desikan_rh_area_inferiorparietal
chr17:46256686	0.570421	0.141679	chr17_46266091-46268060_chr17:46256686	aparc-Desikan_rh_area_inferiorparietal
chr17:46711919	0.504765	0.254481	chr17_46696321-46696630_chr17:46711919	aparc-Desikan_rh_area_inferiorparietal
chr17:46722744	0.328606	0.0410996	chr17_46719541-46721000_chr17:46722744	aparc-Desikan_rh_area_inferiorparietal
chr17:45418294	0.531244	0.0501674	chr17_45425531-45426200_chr17:45418294	aparc-Desikan_rh_area_inferiortemporal
chr17:45474247	0.012737	0.0115713	chr17_45489961-45491610_chr17:45474247	aparc-Desikan_rh_area_inferiortemporal
chr17:45480439	0.660852	0.166292	chr17_45501261-45501810_chr17:45480439	aparc-Desikan_rh_area_inferiortemporal
chr17:45588540	0.448057	0.156756	chr17_45563311-45563620_chr17:45588540	aparc-Desikan_rh_area_inferiortemporal
chr17:45588540	0.125978	0.0142651	chr17_45592301-45592600_chr17:45588540	aparc-Desikan_rh_area_inferiortemporal
chr17:45626189	0.142625	0.0268484	chr17_45619801-45621310_chr17:45626189	aparc-Desikan_rh_area_inferiortemporal
chr17:45949182	0.572448	0.0181857	chr17_45936191-45937180_chr17:45949182	aparc-Desikan_rh_area_inferiortemporal
chr17:45949182	0.776375	0.0415714	chr17_45941781-45943430_chr17:45949182	aparc-Desikan_rh_area_inferiortemporal
chr17:45949182	0.814494	0.0868057	chr17_45948641-45949670_chr17:45949182	aparc-Desikan_rh_area_inferiortemporal
chr17:46086443	0.387951	0.149132	chr17_46106871-46107470_chr17:46086443	aparc-Desikan_rh_area_inferiortemporal
chr17:46212466	0.756443	0.356272	chr17_46190911-46195700_chr17:46212466	aparc-Desikan_rh_area_inferiortemporal
chr17:46241681	0.868649	0.994335	chr17_46266091-46268060_chr17:46241681	aparc-Desikan_rh_area_inferiortemporal
chr7:19556832	1	1	chr7_19537501-19538720_chr7:19556832	aparc-Desikan_rh_area_lateralorbitofrontal
chr14:59154362	0.376504	0.0165707	chr14_59130471-59130900_chr14:59154362	aparc-Desikan_rh_area_lingual
chr17:45415050	0.252428	0.0289678	chr17_45425531-45426200_chr17:45415050	aparc-Desikan_rh_area_lingual
chr17:45474247	0.0148287	0.0134694	chr17_45489961-45491610_chr17:45474247	aparc-Desikan_rh_area_lingual
chr17:45480439	0.61651	0.138017	chr17_45501261-45501810_chr17:45480439	aparc-Desikan_rh_area_lingual
chr17:45588540	0.444492	0.160967	chr17_45563311-45563620_chr17:45588540	aparc-Desikan_rh_area_lingual
chr17:45590651	0.200268	0.0247819	chr17_45592301-45592600_chr17:45590651	aparc-Desikan_rh_area_lingual
chr17:45626189	0.0712314	0.0648195	chr17_45619801-45621310_chr17:45626189	aparc-Desikan_rh_area_lingual
chr17:45949182	0.856163	0.112101	chr17_45948641-45949670_chr17:45949182	aparc-Desikan_rh_area_lingual
chr17:46084864	0.519918	0.167346	chr17_46106871-46107470_chr17:46084864	aparc-Desikan_rh_area_lingual
chr17:46265759	0.0219925	0.0101729	chr17_46259581-46260740_chr17:46265759	aparc-Desikan_rh_area_lingual
chr17:46256686	0.503679	0.141681	chr17_46266091-46268060_chr17:46256686	aparc-Desikan_rh_area_lingual
chr17:46711919	0.528427	0.267274	chr17_46696321-46696630_chr17:46711919	aparc-Desikan_rh_area_lingual
chr17:46740910	0.306701	0.041576	chr17_46719541-46721000_chr17:46740910	aparc-Desikan_rh_area_lingual
chr5:124994829	0.971925	0.224708	chr5_124996121-124997360_chr5:124994829	aparc-Desikan_rh_area_lingual
chr11:92662306	0.505755	0.0248699	chr11_92642201-92643340_chr11:92662306	aparc-Desikan_rh_area_middletemporal
chr11:92700440	0.263099	0.0111525	chr11_92682951-92683390_chr11:92700440	aparc-Desikan_rh_area_middletemporal
chr17:45586969	0.372585	0.12154	chr17_45563311-45563620_chr17:45586969	aparc-Desikan_rh_area_middletemporal
chr17:45586969	0.104796	0.0110125	chr17_45592301-45592600_chr17:45586969	aparc-Desikan_rh_area_middletemporal
chr17:45949182	0.577941	0.0179373	chr17_45936191-45937180_chr17:45949182	aparc-Desikan_rh_area_middletemporal
chr17:45949182	0.81235	0.0878987	chr17_45948641-45949670_chr17:45949182	aparc-Desikan_rh_area_middletemporal
chr17:46208317	0.68453	0.014996	chr17_46224411-46226000_chr17:46208317	aparc-Desikan_rh_area_middletemporal
chr17:46256686	0.0252127	0.0119213	chr17_46259581-46260740_chr17:46256686	aparc-Desikan_rh_area_middletemporal
chr17:46241681	0.893056	0.992925	chr17_46266091-46268060_chr17:46241681	aparc-Desikan_rh_area_middletemporal
chr2:104838132	0.354737	0.0256271	chr2_104834121-104837670_chr2:104838132	aparc-Desikan_rh_area_parahippocampal
chr14:59138398	0.424162	0.0421934	chr14_59130471-59130900_chr14:59138398	aparc-Desikan_rh_area_precuneus
chr17:45423012	0.30845	0.0352344	chr17_45425531-45426200_chr17:45423012	aparc-Desikan_rh_area_precuneus
chr17:45475555	0.0135046	0.0122677	chr17_45489961-45491610_chr17:45475555	aparc-Desikan_rh_area_precuneus
chr17:45588540	0.383607	0.133486	chr17_45563311-45563620_chr17:45588540	aparc-Desikan_rh_area_precuneus
chr17:45590651	0.12596	0.0140269	chr17_45592301-45592600_chr17:45590651	aparc-Desikan_rh_area_precuneus
chr17:45626189	0.0576115	0.0524256	chr17_45619801-45621310_chr17:45626189	aparc-Desikan_rh_area_precuneus
chr17:45949182	0.57759	0.0179373	chr17_45936191-45937180_chr17:45949182	aparc-Desikan_rh_area_precuneus
chr17:45949182	0.652086	0.0282055	chr17_45941781-45943430_chr17:45949182	aparc-Desikan_rh_area_precuneus
chr17:45949182	0.815036	0.0868057	chr17_45948641-45949670_chr17:45949182	aparc-Desikan_rh_area_precuneus
chr17:46084864	0.407662	0.1331	chr17_46106871-46107470_chr17:46084864	aparc-Desikan_rh_area_precuneus
chr17:46270855	0.201051	0.0153858	chr17_46253961-46254070_chr17:46270855	aparc-Desikan_rh_area_precuneus
chr17:46244161	0.0837792	0.0437742	chr17_46259581-46260740_chr17:46244161	aparc-Desikan_rh_area_precuneus
chr17:46256686	0.605142	0.141681	chr17_46266091-46268060_chr17:46256686	aparc-Desikan_rh_area_precuneus
chr17:46241681	0.941855	0.99443	chr17_46266091-46268060_chr17:46241681	aparc-Desikan_rh_area_rostralanteriorcingulate
chr12:79383053	0.425603	0.0444157	chr12_79380861-79382480_chr12:79383053	aparc-Desikan_rh_area_rostralmiddlefrontal
chr8:11358108	0.468166	0.0196019	chr8_11346971-11348950_chr8:11358108	aparc-Desikan_rh_area_superiortemporal
chr8:12342321	1	0.0582379	chr8_12361931-12362680_chr8:12342321	aparc-Desikan_rh_area_superiortemporal
chr8:8234652	0.552715	0.131377	chr8_8209791-8210700_chr8:8234652	aparc-Desikan_rh_area_superiortemporal
chr8:8247222	0.206946	0.0127659	chr8_8227131-8229660_chr8:8247222	aparc-Desikan_rh_area_superiortemporal
chr8:8310872	1	0.999998	chr8_8309241-8312070_chr8:8310872	aparc-Desikan_rh_area_superiortemporal
chr8:8807169	0.654127	0.250829	chr8_8804521-8804870_chr8:8807169	aparc-Desikan_rh_area_superiortemporal
chr14:59138398	0.176608	0.0101857	chr14_59130471-59130900_chr14:59138398	aparc-Desikan_rh_area_supramarginal
chr17:45418294	0.363736	0.0369313	chr17_45425531-45426200_chr17:45418294	aparc-pial_lh_area_TotalSurface
chr17:45475555	0.0147911	0.0134357	chr17_45489961-45491610_chr17:45475555	aparc-pial_lh_area_TotalSurface
chr17:45477429	0.458585	0.210745	chr17_45501261-45501810_chr17:45477429	aparc-pial_lh_area_TotalSurface
chr17:45588540	0.420724	0.147636	chr17_45563311-45563620_chr17:45588540	aparc-pial_lh_area_TotalSurface
chr17:45590651	0.160874	0.0183384	chr17_45592301-45592600_chr17:45590651	aparc-pial_lh_area_TotalSurface
chr17:45611213	0.136396	0.0258706	chr17_45619801-45621310_chr17:45611213	aparc-pial_lh_area_TotalSurface
chr17:45949182	0.5775	0.0179003	chr17_45936191-45937180_chr17:45949182	aparc-pial_lh_area_TotalSurface
chr17:45949182	0.765321	0.0411252	chr17_45941781-45943430_chr17:45949182	aparc-pial_lh_area_TotalSurface
chr17:45949182	0.809841	0.0868057	chr17_45948641-45949670_chr17:45949182	aparc-pial_lh_area_TotalSurface
chr17:46086443	0.419548	0.16296	chr17_46106871-46107470_chr17:46086443	aparc-pial_lh_area_TotalSurface
chr17:46212466	0.718915	0.0479605	chr17_46190911-46195700_chr17:46212466	aparc-pial_lh_area_TotalSurface
chr17:46275273	0.234231	0.0187453	chr17_46253961-46254070_chr17:46275273	aparc-pial_lh_area_TotalSurface
chr17:46244161	0.045078	0.023553	chr17_46259581-46260740_chr17:46244161	aparc-pial_lh_area_TotalSurface
chr17:46256686	0.546746	0.141681	chr17_46266091-46268060_chr17:46256686	aparc-pial_lh_area_TotalSurface
chr8:6462126	0.264257	0.0109323	chr8_6460671-6461200_chr8:6462126	aparc-pial_lh_area_TotalSurface
chr11:44298622	0.995332	0.68327	chr11_44290441-44290570_chr11:44298622	aparc-pial_lh_area_caudalmiddlefrontal
chr17:45420295	0.240204	0.0275368	chr17_45425531-45426200_chr17:45420295	aparc-pial_lh_area_fusiform
chr17:45475555	0.0161068	0.0146296	chr17_45489961-45491610_chr17:45475555	aparc-pial_lh_area_fusiform
chr17:45480439	0.652848	0.179607	chr17_45501261-45501810_chr17:45480439	aparc-pial_lh_area_fusiform
chr17:45588540	0.365212	0.140416	chr17_45563311-45563620_chr17:45588540	aparc-pial_lh_area_fusiform
chr17:45590651	0.110625	0.0153698	chr17_45592301-45592600_chr17:45590651	aparc-pial_lh_area_fusiform
chr17:45615569	0.142842	0.0317705	chr17_45619801-45621310_chr17:45615569	aparc-pial_lh_area_fusiform
chr17:45942346	0.989003	1	chr17_45941781-45943430_chr17:45942346	aparc-pial_lh_area_fusiform
chr17:45949182	0.857421	0.113697	chr17_45948641-45949670_chr17:45949182	aparc-pial_lh_area_fusiform
chr17:46122657	0.1833	0.0184174	chr17_46106871-46107470_chr17:46122657	aparc-pial_lh_area_fusiform
chr17:46171133	0.996734	0.659509	chr17_46190911-46195700_chr17:46171133	aparc-pial_lh_area_fusiform
chr17:46267010	0.146492	0.0154598	chr17_46253961-46254070_chr17:46267010	aparc-pial_lh_area_fusiform
chr17:46267010	0.153844	0.0147384	chr17_46259581-46260740_chr17:46267010	aparc-pial_lh_area_fusiform
chr17:46269852	0.339791	0.136211	chr17_46266091-46268060_chr17:46269852	aparc-pial_lh_area_fusiform
chr17:46709764	0.972451	0.244047	chr17_46696321-46696630_chr17:46709764	aparc-pial_lh_area_fusiform
chr17:45588443	0.379708	0.129494	chr17_45563311-45563620_chr17:45588443	aparc-pial_lh_area_inferiorparietal
chr17:45592338	0.110336	0.0118832	chr17_45592301-45592600_chr17:45592338	aparc-pial_lh_area_inferiorparietal
chr17:45942346	0.990991	1	chr17_45941781-45943430_chr17:45942346	aparc-pial_lh_area_inferiorparietal
chr17:45949182	0.869271	0.113697	chr17_45948641-45949670_chr17:45949182	aparc-pial_lh_area_inferiorparietal
chr17:46241681	0.871754	0.960087	chr17_46266091-46268060_chr17:46241681	aparc-pial_lh_area_inferiorparietal
chr14:59152846	0.448218	0.0213959	chr14_59130471-59130900_chr14:59152846	aparc-pial_lh_area_lateraloccipital
chr17:45418294	0.150126	0.0165441	chr17_45425531-45426200_chr17:45418294	aparc-pial_lh_area_lateraloccipital
chr17:45475555	0.0150745	0.013697	chr17_45489961-45491610_chr17:45475555	aparc-pial_lh_area_lateraloccipital
chr17:45480439	0.679299	0.175149	chr17_45501261-45501810_chr17:45480439	aparc-pial_lh_area_lateraloccipital
chr17:45588540	0.486578	0.170967	chr17_45563311-45563620_chr17:45588540	aparc-pial_lh_area_lateraloccipital
chr17:45588540	0.138896	0.0159354	chr17_45592301-45592600_chr17:45588540	aparc-pial_lh_area_lateraloccipital
chr17:45636559	0.0387949	0.0353028	chr17_45619801-45621310_chr17:45636559	aparc-pial_lh_area_lateraloccipital
chr17:45942346	0.989058	1	chr17_45941781-45943430_chr17:45942346	aparc-pial_lh_area_lateraloccipital
chr17:45949182	0.864976	0.112101	chr17_45948641-45949670_chr17:45949182	aparc-pial_lh_area_lateraloccipital
chr17:46086443	0.514898	0.16566	chr17_46106871-46107470_chr17:46086443	aparc-pial_lh_area_lateraloccipital
chr17:46256686	0.653652	0.141681	chr17_46266091-46268060_chr17:46256686	aparc-pial_lh_area_lateraloccipital
chr21:32827455	0.14678	0.0110206	chr21_32844341-32845480_chr21:32827455	aparc-pial_lh_area_lateralorbitofrontal
chr7:19556832	1	1	chr7_19537501-19538720_chr7:19556832	aparc-pial_lh_area_lateralorbitofrontal
chr3:52532998	0.803782	0.267928	chr3_52532131-52535190_chr3:52532998	aparc-pial_lh_area_middletemporal
chr12:65403326	0.267987	0.0489831	chr12_65403301-65403430_chr12:65403326	aparc-pial_lh_area_precuneus
chr14:59152846	0.30458	0.0159379	chr14_59130471-59130900_chr14:59152846	aparc-pial_lh_area_precuneus
chr6:91300292	0.355954	0.0275031	chr6_91299101-91300250_chr6:91300292	aparc-pial_lh_area_superiorparietal
chr8:10952740	0.359459	0.183245	chr8_10965311-10965980_chr8:10952740	aparc-pial_lh_area_superiortemporal
chr8:11358108	0.365137	0.0110942	chr8_11346971-11348950_chr8:11358108	aparc-pial_lh_area_superiortemporal
chr8:12342321	1	0.159011	chr8_12361931-12362680_chr8:12342321	aparc-pial_lh_area_superiortemporal
chr8:8234652	0.523363	0.127571	chr8_8209791-8210700_chr8:8234652	aparc-pial_lh_area_superiortemporal
chr8:8237348	0.252025	0.0151099	chr8_8218381-8218610_chr8:8237348	aparc-pial_lh_area_superiortemporal
chr8:8240516	0.236796	0.0166201	chr8_8224261-8224800_chr8:8240516	aparc-pial_lh_area_superiortemporal
chr8:8237348	0.169523	0.0132825	chr8_8227131-8229660_chr8:8237348	aparc-pial_lh_area_superiortemporal
chr8:8310872	0.999978	0.986085	chr8_8309241-8312070_chr8:8310872	aparc-pial_lh_area_superiortemporal
chr8:8807169	0.954361	0.121707	chr8_8804521-8804870_chr8:8807169	aparc-pial_lh_area_superiortemporal
chr11:44298622	0.989054	0.337532	chr11_44290441-44290570_chr11:44298622	aparc-pial_lh_area_supramarginal
chr17:45418294	0.350001	0.0351153	chr17_45425531-45426200_chr17:45418294	aparc-pial_rh_area_TotalSurface
chr17:45475555	0.0145927	0.0132547	chr17_45489961-45491610_chr17:45475555	aparc-pial_rh_area_TotalSurface
chr17:45480439	0.640905	0.161395	chr17_45501261-45501810_chr17:45480439	aparc-pial_rh_area_TotalSurface
chr17:45588540	0.406519	0.144422	chr17_45563311-45563620_chr17:45588540	aparc-pial_rh_area_TotalSurface
chr17:45590651	0.148961	0.0175755	chr17_45592301-45592600_chr17:45590651	aparc-pial_rh_area_TotalSurface
chr17:45615569	0.13532	0.0263431	chr17_45619801-45621310_chr17:45615569	aparc-pial_rh_area_TotalSurface
chr17:45949182	0.577546	0.0179003	chr17_45936191-45937180_chr17:45949182	aparc-pial_rh_area_TotalSurface
chr17:45949182	0.76558	0.0415714	chr17_45941781-45943430_chr17:45949182	aparc-pial_rh_area_TotalSurface
chr17:45949182	0.809634	0.0868057	chr17_45948641-45949670_chr17:45949182	aparc-pial_rh_area_TotalSurface
chr17:46086443	0.396796	0.161677	chr17_46106871-46107470_chr17:46086443	aparc-pial_rh_area_TotalSurface
chr17:46212466	0.735055	0.0188137	chr17_46190911-46195700_chr17:46212466	aparc-pial_rh_area_TotalSurface
chr17:46275273	0.18157	0.0153272	chr17_46253961-46254070_chr17:46275273	aparc-pial_rh_area_TotalSurface
chr17:46244161	0.0770265	0.0402459	chr17_46259581-46260740_chr17:46244161	aparc-pial_rh_area_TotalSurface
chr17:46256686	0.564027	0.141681	chr17_46266091-46268060_chr17:46256686	aparc-pial_rh_area_TotalSurface
chr17:46711919	0.505002	0.254942	chr17_46696321-46696630_chr17:46711919	aparc-pial_rh_area_TotalSurface
chr17:46743059	0.385268	0.0523723	chr17_46719541-46721000_chr17:46743059	aparc-pial_rh_area_TotalSurface
chr8:6462126	0.455905	0.0127473	chr8_6460671-6461200_chr8:6462126	aparc-pial_rh_area_TotalSurface
chr14:59154362	0.323947	0.0145083	chr14_59130471-59130900_chr14:59154362	aparc-pial_rh_area_cuneus
chr17:45423011	0.307755	0.0354473	chr17_45425531-45426200_chr17:45423011	aparc-pial_rh_area_cuneus
chr17:45475555	0.0132634	0.0120674	chr17_45489961-45491610_chr17:45475555	aparc-pial_rh_area_cuneus
chr17:45586969	0.390747	0.134915	chr17_45563311-45563620_chr17:45586969	aparc-pial_rh_area_cuneus
chr17:45586969	0.112049	0.0122337	chr17_45592301-45592600_chr17:45586969	aparc-pial_rh_area_cuneus
chr17:45640049	0.145492	0.0267168	chr17_45619801-45621310_chr17:45640049	aparc-pial_rh_area_cuneus
chr17:45942346	0.98898	1	chr17_45941781-45943430_chr17:45942346	aparc-pial_rh_area_cuneus
chr17:45949182	0.857085	0.113697	chr17_45948641-45949670_chr17:45949182	aparc-pial_rh_area_cuneus
chr17:46172742	0.951492	0.204138	chr17_46190911-46195700_chr17:46172742	aparc-pial_rh_area_cuneus
chr17:46269852	0.27872	0.0765177	chr17_46266091-46268060_chr17:46269852	aparc-pial_rh_area_cuneus
chr12:65511346	0.995861	0.999505	chr12_65510101-65512530_chr12:65511346	aparc-pial_rh_area_entorhinal
chr17:45423012	0.297085	0.0339399	chr17_45425531-45426200_chr17:45423012	aparc-pial_rh_area_fusiform
chr17:45475555	0.0167114	0.0151787	chr17_45489961-45491610_chr17:45475555	aparc-pial_rh_area_fusiform
chr17:45586969	0.452577	0.169686	chr17_45563311-45563620_chr17:45586969	aparc-pial_rh_area_fusiform
chr17:45590651	0.14564	0.0194625	chr17_45592301-45592600_chr17:45590651	aparc-pial_rh_area_fusiform
chr17:45626189	0.0607182	0.0552527	chr17_45619801-45621310_chr17:45626189	aparc-pial_rh_area_fusiform
chr17:45942346	0.989072	1	chr17_45941781-45943430_chr17:45942346	aparc-pial_rh_area_fusiform
chr17:45949182	0.85814	0.113697	chr17_45948641-45949670_chr17:45949182	aparc-pial_rh_area_fusiform
chr17:46090000	0.181415	0.0273132	chr17_46106871-46107470_chr17:46090000	aparc-pial_rh_area_fusiform
chr17:46171133	0.76446	0.913634	chr17_46190911-46195700_chr17:46171133	aparc-pial_rh_area_fusiform
chr17:46273641	0.128914	0.0133883	chr17_46253961-46254070_chr17:46273641	aparc-pial_rh_area_fusiform
chr17:46273641	0.199882	0.019579	chr17_46259581-46260740_chr17:46273641	aparc-pial_rh_area_fusiform
chr17:46269852	0.325518	0.113781	chr17_46266091-46268060_chr17:46269852	aparc-pial_rh_area_fusiform
chr17:46710944	0.509996	0.258744	chr17_46696321-46696630_chr17:46710944	aparc-pial_rh_area_fusiform
chr17:46722744	0.363359	0.048555	chr17_46719541-46721000_chr17:46722744	aparc-pial_rh_area_fusiform
chr12:65405141	0.237652	0.0436079	chr12_65403301-65403430_chr12:65405141	aparc-pial_rh_area_inferiorparietal
chr14:59152846	0.314072	0.0142719	chr14_59130471-59130900_chr14:59152846	aparc-pial_rh_area_lateraloccipital
chr17:45495695	0.579794	0.0484359	chr17_45489961-45491610_chr17:45495695	aparc-pial_rh_area_lateraloccipital
chr17:45480439	0.601581	0.135218	chr17_45501261-45501810_chr17:45480439	aparc-pial_rh_area_lateraloccipital
chr17:45588540	0.551179	0.192197	chr17_45563311-45563620_chr17:45588540	aparc-pial_rh_area_lateraloccipital
chr17:45588540	0.193822	0.02161	chr17_45592301-45592600_chr17:45588540	aparc-pial_rh_area_lateraloccipital
chr17:45640049	0.141425	0.0263535	chr17_45619801-45621310_chr17:45640049	aparc-pial_rh_area_lateraloccipital
chr17:45942346	0.987824	0.893918	chr17_45941781-45943430_chr17:45942346	aparc-pial_rh_area_lateraloccipital
chr17:45949182	0.856781	0.113697	chr17_45948641-45949670_chr17:45949182	aparc-pial_rh_area_lateraloccipital
chr17:46111701	0.524877	0.376711	chr17_46106871-46107470_chr17:46111701	aparc-pial_rh_area_lateraloccipital
chr17:46212466	0.745568	0.0135923	chr17_46190911-46195700_chr17:46212466	aparc-pial_rh_area_lateraloccipital
chr17:46265759	0.0256166	0.0118048	chr17_46259581-46260740_chr17:46265759	aparc-pial_rh_area_lateraloccipital
chr17:46256686	0.579252	0.141671	chr17_46266091-46268060_chr17:46256686	aparc-pial_rh_area_lateraloccipital
chr7:19556832	1	1	chr7_19537501-19538720_chr7:19556832	aparc-pial_rh_area_lateralorbitofrontal
chr14:59154362	0.287421	0.0126927	chr14_59130471-59130900_chr14:59154362	aparc-pial_rh_area_lingual
chr17:45415050	0.202661	0.0232941	chr17_45425531-45426200_chr17:45415050	aparc-pial_rh_area_lingual
chr17:45474247	0.0157994	0.0143526	chr17_45489961-45491610_chr17:45474247	aparc-pial_rh_area_lingual
chr17:45588540	0.363527	0.129116	chr17_45563311-45563620_chr17:45588540	aparc-pial_rh_area_lingual
chr17:45590651	0.173853	0.0205315	chr17_45592301-45592600_chr17:45590651	aparc-pial_rh_area_lingual
chr17:45626189	0.149655	0.0290894	chr17_45619801-45621310_chr17:45626189	aparc-pial_rh_area_lingual
chr17:45942346	0.905065	0.105439	chr17_45941781-45943430_chr17:45942346	aparc-pial_rh_area_lingual
chr17:45949182	0.856199	0.112101	chr17_45948641-45949670_chr17:45949182	aparc-pial_rh_area_lingual
chr17:46084864	0.488588	0.16699	chr17_46106871-46107470_chr17:46084864	aparc-pial_rh_area_lingual
chr17:46208478	0.499581	0.0948635	chr17_46190911-46195700_chr17:46208478	aparc-pial_rh_area_lingual
chr17:46208317	0.607075	0.0139932	chr17_46224411-46226000_chr17:46208317	aparc-pial_rh_area_lingual
chr17:46241681	0.85957	0.993835	chr17_46266091-46268060_chr17:46241681	aparc-pial_rh_area_lingual
chr17:46740910	0.293055	0.0397276	chr17_46719541-46721000_chr17:46740910	aparc-pial_rh_area_lingual
chr11:92662306	0.509649	0.0252117	chr11_92642201-92643340_chr11:92662306	aparc-pial_rh_area_middletemporal
chr11:92699150	0.490155	0.0200676	chr11_92682951-92683390_chr11:92699150	aparc-pial_rh_area_pericalcarine
chr14:59154362	0.42998	0.0186457	chr14_59130471-59130900_chr14:59154362	aparc-pial_rh_area_pericalcarine
chr5:124994829	0.987263	0.232547	chr5_124996121-124997360_chr5:124994829	aparc-pial_rh_area_pericalcarine
chr5:61347686	0.203082	0.0229272	chr5_61346331-61347300_chr5:61347686	aparc-pial_rh_area_pericalcarine
chr10:116891485	0.618098	0.135964	chr10_116890841-116892260_chr10:116891485	aparc-pial_rh_area_precentral
chr10:116969480	0.987472	0.32767	chr10_116973721-116975130_chr10:116969480	aparc-pial_rh_area_precentral
chr10:116980630	0.272827	0.15005	chr10_117000681-117000900_chr10:116980630	aparc-pial_rh_area_precentral
chr8:10952739	0.544902	0.247306	chr8_10965311-10965980_chr8:10952739	aparc-pial_rh_area_precentral
chr8:11358108	0.373176	0.013446	chr8_11346971-11348950_chr8:11358108	aparc-pial_rh_area_precentral
chr14:59121605	0.339646	0.0348567	chr14_59130471-59130900_chr14:59121605	aparc-pial_rh_area_precuneus
chr14:59152846	0.351764	0.0170185	chr14_59130471-59130900_chr14:59152846	aparc-pial_rh_area_supramarginal
chr19:45747956	0.187047	0.0110087	chr19_45766661-45771960_chr19:45747956	BA-exvivo_lh_area_BA3a
chr19:45801327	0.983829	0.896997	chr19_45791781-45793710_chr19:45801327	BA-exvivo_lh_area_BA3a
chr19:45801327	0.985973	0.900943	chr19_45791781-45793710_chr19:45801327	BA-exvivo_lh_area_BA3b
chr8:11359775	0.673877	0.0212254	chr8_11346971-11348950_chr8:11359775	BA-exvivo_lh_area_BA6
chr8:8234652	0.53497	0.148058	chr8_8209791-8210700_chr8:8234652	BA-exvivo_lh_area_BA6
chr8:8310872	0.999974	0.986085	chr8_8309241-8312070_chr8:8310872	BA-exvivo_lh_area_BA6
chr8:8970227	0.374475	0.0500652	chr8_8963161-8964090_chr8:8970227	BA-exvivo_lh_area_BA6
chr14:59152846	0.397254	0.0185181	chr14_59130471-59130900_chr14:59152846	BA-exvivo_lh_area_V2
chr17:45415050	0.224513	0.0255852	chr17_45425531-45426200_chr17:45415050	BA-exvivo_lh_area_V2
chr17:45475555	0.013581	0.0123356	chr17_45489961-45491610_chr17:45475555	BA-exvivo_lh_area_V2
chr17:45480439	0.620044	0.128299	chr17_45501261-45501810_chr17:45480439	BA-exvivo_lh_area_V2
chr17:45588540	0.583131	0.211366	chr17_45563311-45563620_chr17:45588540	BA-exvivo_lh_area_V2
chr17:45588540	0.169879	0.0213198	chr17_45592301-45592600_chr17:45588540	BA-exvivo_lh_area_V2
chr17:45626189	0.156932	0.0320795	chr17_45619801-45621310_chr17:45626189	BA-exvivo_lh_area_V2
chr17:45942346	0.988969	0.999996	chr17_45941781-45943430_chr17:45942346	BA-exvivo_lh_area_V2
chr17:45949182	0.856683	0.112101	chr17_45948641-45949670_chr17:45949182	BA-exvivo_lh_area_V2
chr17:46084864	0.508936	0.16323	chr17_46106871-46107470_chr17:46084864	BA-exvivo_lh_area_V2
chr17:46265759	0.0271104	0.0124738	chr17_46259581-46260740_chr17:46265759	BA-exvivo_lh_area_V2
chr17:46256686	0.60646	0.141681	chr17_46266091-46268060_chr17:46256686	BA-exvivo_lh_area_V2
chr17:46710944	0.500163	0.253636	chr17_46696321-46696630_chr17:46710944	BA-exvivo_lh_area_V2
chr17:46730976	0.20081	0.0271341	chr17_46719541-46721000_chr17:46730976	BA-exvivo_lh_area_V2
chr5:124994829	0.994697	0.246278	chr5_124996121-124997360_chr5:124994829	BA-exvivo_lh_area_V2
chr17:45423816	0.951082	0.951079	chr17_45425531-45426200_chr17:45423816	BA-exvivo_lh_area_perirhinal
chr17:45480439	0.711602	0.215587	chr17_45501261-45501810_chr17:45480439	BA-exvivo_lh_area_perirhinal
chr17:45588443	0.390729	0.13369	chr17_45563311-45563620_chr17:45588443	BA-exvivo_lh_area_perirhinal
chr17:45592338	0.105415	0.0113767	chr17_45592301-45592600_chr17:45592338	BA-exvivo_lh_area_perirhinal
chr17:45942346	0.989246	1	chr17_45941781-45943430_chr17:45942346	BA-exvivo_lh_area_perirhinal
chr17:45949182	0.859683	0.113697	chr17_45948641-45949670_chr17:45949182	BA-exvivo_lh_area_perirhinal
chr17:46122657	0.185459	0.0310791	chr17_46106871-46107470_chr17:46122657	BA-exvivo_lh_area_perirhinal
chr17:46171133	0.850847	0.999984	chr17_46190911-46195700_chr17:46171133	BA-exvivo_lh_area_perirhinal
chr17:46274086	0.213842	0.0126809	chr17_46259581-46260740_chr17:46274086	BA-exvivo_lh_area_perirhinal
chr17:46269852	0.416795	0.12348	chr17_46266091-46268060_chr17:46269852	BA-exvivo_lh_area_perirhinal
chr14:58607418	0.553081	0.193622	chr14_58606691-58608220_chr14:58607418	BA-exvivo_lh_area_entorhinal
chr17:45423816	0.951082	0.951079	chr17_45425531-45426200_chr17:45423816	BA-exvivo_lh_area_entorhinal
chr17:45492404	0.125315	0.0113306	chr17_45489961-45491610_chr17:45492404	BA-exvivo_lh_area_entorhinal
chr17:45480439	0.730583	0.243271	chr17_45501261-45501810_chr17:45480439	BA-exvivo_lh_area_entorhinal
chr17:45588443	0.395104	0.135594	chr17_45563311-45563620_chr17:45588443	BA-exvivo_lh_area_entorhinal
chr17:45589145	0.109692	0.011878	chr17_45592301-45592600_chr17:45589145	BA-exvivo_lh_area_entorhinal
chr17:45615569	0.140747	0.0256737	chr17_45619801-45621310_chr17:45615569	BA-exvivo_lh_area_entorhinal
chr17:45942346	0.989423	1	chr17_45941781-45943430_chr17:45942346	BA-exvivo_lh_area_entorhinal
chr17:46084864	0.597397	0.195514	chr17_46106871-46107470_chr17:46084864	BA-exvivo_lh_area_entorhinal
chr17:46171133	1	0.999946	chr17_46190911-46195700_chr17:46171133	BA-exvivo_lh_area_entorhinal
chr17:46274320	0.188004	0.0153998	chr17_46253961-46254070_chr17:46274320	BA-exvivo_lh_area_entorhinal
chr17:46277796	0.491718	0.0445004	chr17_46259581-46260740_chr17:46277796	BA-exvivo_lh_area_entorhinal
chr17:46256686	0.999843	0.138797	chr17_46266091-46268060_chr17:46256686	BA-exvivo_lh_area_entorhinal
chr17:45480439	0.641886	0.167382	chr17_45501261-45501810_chr17:45480439	BA-exvivo_rh_area_BA1
chr17:45586969	0.404896	0.139592	chr17_45563311-45563620_chr17:45586969	BA-exvivo_rh_area_BA1
chr17:45590651	0.183377	0.019943	chr17_45592301-45592600_chr17:45590651	BA-exvivo_rh_area_BA1
chr17:45949182	0.577883	0.0179373	chr17_45936191-45937180_chr17:45949182	BA-exvivo_rh_area_BA1
chr17:45949182	0.650914	0.0281933	chr17_45941781-45943430_chr17:45949182	BA-exvivo_rh_area_BA1
chr17:45949182	0.809629	0.0868057	chr17_45948641-45949670_chr17:45949182	BA-exvivo_rh_area_BA1
chr17:46212466	0.826951	0.0250565	chr17_46190911-46195700_chr17:46212466	BA-exvivo_rh_area_BA1
chr17:46208317	0.770039	0.0246485	chr17_46224411-46226000_chr17:46208317	BA-exvivo_rh_area_BA1
chr17:46256686	0.553267	0.141678	chr17_46266091-46268060_chr17:46256686	BA-exvivo_rh_area_BA1
chr10:116891485	0.530308	0.128266	chr10_116890841-116892260_chr10:116891485	BA-exvivo_rh_area_BA3a
chr10:116969480	0.828027	0.325684	chr10_116973721-116975130_chr10:116969480	BA-exvivo_rh_area_BA3a
chr10:116980630	0.268638	0.172562	chr10_117000681-117000900_chr10:116980630	BA-exvivo_rh_area_BA3a
chr8:10952739	0.42105	0.215616	chr8_10965311-10965980_chr8:10952739	BA-exvivo_rh_area_BA4a
chr10:116908800	0.971317	0.565051	chr10_116890841-116892260_chr10:116908800	BA-exvivo_rh_area_BA4p
chr10:116969480	0.965937	0.32928	chr10_116973721-116975130_chr10:116969480	BA-exvivo_rh_area_BA4p
chr10:116980630	0.266024	0.169935	chr10_117000681-117000900_chr10:116980630	BA-exvivo_rh_area_BA4p
chr15:38812106	0.461792	0.0414129	chr15_38819131-38819920_chr15:38812106	BA-exvivo_rh_area_BA4p
chr11:92699150	0.492916	0.0177325	chr11_92682951-92683390_chr11:92699150	BA-exvivo_rh_area_V1
chr14:59154362	0.43862	0.0190729	chr14_59130471-59130900_chr14:59154362	BA-exvivo_rh_area_V1
chr5:124994829	0.986453	0.231131	chr5_124996121-124997360_chr5:124994829	BA-exvivo_rh_area_V1
chr5:61347686	0.230539	0.0275164	chr5_61346331-61347300_chr5:61347686	BA-exvivo_rh_area_V1
chr14:59154362	0.348368	0.0156366	chr14_59130471-59130900_chr14:59154362	BA-exvivo_rh_area_V2
chr14:59446909	0.597404	0.0175975	chr14_59464231-59465880_chr14:59446909	BA-exvivo_rh_area_V2
chr17:45423011	0.237879	0.0271965	chr17_45425531-45426200_chr17:45423011	BA-exvivo_rh_area_V2
chr17:45474247	0.0125816	0.0114281	chr17_45489961-45491610_chr17:45474247	BA-exvivo_rh_area_V2
chr17:45480439	0.612785	0.139718	chr17_45501261-45501810_chr17:45480439	BA-exvivo_rh_area_V2
chr17:45588540	0.570581	0.208414	chr17_45563311-45563620_chr17:45588540	BA-exvivo_rh_area_V2
chr17:45588540	0.168394	0.0214488	chr17_45592301-45592600_chr17:45588540	BA-exvivo_rh_area_V2
chr17:45626189	0.0545002	0.0495944	chr17_45619801-45621310_chr17:45626189	BA-exvivo_rh_area_V2
chr17:45942346	0.988936	1	chr17_45941781-45943430_chr17:45942346	BA-exvivo_rh_area_V2
chr17:45949182	0.856204	0.112101	chr17_45948641-45949670_chr17:45949182	BA-exvivo_rh_area_V2
chr17:46084864	0.538942	0.175465	chr17_46106871-46107470_chr17:46084864	BA-exvivo_rh_area_V2
chr17:46265759	0.0263063	0.0121139	chr17_46259581-46260740_chr17:46265759	BA-exvivo_rh_area_V2
chr17:46256686	0.517653	0.141681	chr17_46266091-46268060_chr17:46256686	BA-exvivo_rh_area_V2
chr17:46711919	0.513423	0.260666	chr17_46696321-46696630_chr17:46711919	BA-exvivo_rh_area_V2
chr17:46740910	0.29571	0.0399864	chr17_46719541-46721000_chr17:46740910	BA-exvivo_rh_area_V2
chr5:124994829	0.987584	0.233113	chr5_124996121-124997360_chr5:124994829	BA-exvivo_rh_area_V2
chr17:45418294	0.347366	0.0241133	chr17_45425531-45426200_chr17:45418294	BA-exvivo_rh_area_MT
chr17:45474247	0.0143751	0.0130594	chr17_45489961-45491610_chr17:45474247	BA-exvivo_rh_area_MT
chr17:45480439	0.549799	0.114639	chr17_45501261-45501810_chr17:45480439	BA-exvivo_rh_area_MT
chr17:45588540	0.452756	0.167895	chr17_45563311-45563620_chr17:45588540	BA-exvivo_rh_area_MT
chr17:45588540	0.138783	0.0181785	chr17_45592301-45592600_chr17:45588540	BA-exvivo_rh_area_MT
chr17:45611213	0.1381	0.0292319	chr17_45619801-45621310_chr17:45611213	BA-exvivo_rh_area_MT
chr17:45949182	0.856558	0.113697	chr17_45948641-45949670_chr17:45949182	BA-exvivo_rh_area_MT
chr17:46086443	0.471564	0.154941	chr17_46106871-46107470_chr17:46086443	BA-exvivo_rh_area_MT
chr17:46144477	0.996921	0.243518	chr17_46130121-46131010_chr17:46144477	BA-exvivo_rh_area_MT
chr17:46158639	0.528454	0.179683	chr17_46143961-46144590_chr17:46158639	BA-exvivo_rh_area_MT
chr17:46273641	0.20689	0.0225483	chr17_46253961-46254070_chr17:46273641	BA-exvivo_rh_area_MT
chr17:46244161	0.0848431	0.0443301	chr17_46259581-46260740_chr17:46244161	BA-exvivo_rh_area_MT
chr17:46256686	0.572143	0.141681	chr17_46266091-46268060_chr17:46256686	BA-exvivo_rh_area_MT
chr17:46711919	0.534262	0.270714	chr17_46696321-46696630_chr17:46711919	BA-exvivo_rh_area_MT
chr17:46722744	0.226368	0.0301816	chr17_46719541-46721000_chr17:46722744	BA-exvivo_rh_area_MT
chr14:58607418	0.553081	0.193622	chr14_58606691-58608220_chr14:58607418	BA-exvivo_rh_area_perirhinal
chr17:46122657	0.198028	0.0333564	chr17_46106871-46107470_chr17:46122657	BA-exvivo_rh_area_perirhinal
chr17:46171133	0.923996	0.999775	chr17_46190911-46195700_chr17:46171133	BA-exvivo_rh_area_perirhinal
chr17:46122657	0.196715	0.0332616	chr17_46106871-46107470_chr17:46122657	BA-exvivo_rh_area_entorhinal
chr17:46171133	0.89004	0.999996	chr17_46190911-46195700_chr17:46171133	BA-exvivo_rh_area_entorhinal
chr8:10952740	0.368251	0.199545	chr8_10965311-10965980_chr8:10952740	aparc-DKTatlas_lh_area_caudalanteriorcingulate
chr8:11359775	0.793063	0.0336369	chr8_11346971-11348950_chr8:11359775	aparc-DKTatlas_lh_area_caudalanteriorcingulate
chr14:59150362	0.298661	0.012784	chr14_59130471-59130900_chr14:59150362	aparc-DKTatlas_lh_area_cuneus
chr17:45423012	0.208358	0.0238808	chr17_45425531-45426200_chr17:45423012	aparc-DKTatlas_lh_area_fusiform
chr17:45475555	0.0174987	0.0158938	chr17_45489961-45491610_chr17:45475555	aparc-DKTatlas_lh_area_fusiform
chr17:45480439	0.710021	0.225741	chr17_45501261-45501810_chr17:45480439	aparc-DKTatlas_lh_area_fusiform
chr17:45588540	0.398706	0.16933	chr17_45563311-45563620_chr17:45588540	aparc-DKTatlas_lh_area_fusiform
chr17:45586969	0.131214	0.0205593	chr17_45592301-45592600_chr17:45586969	aparc-DKTatlas_lh_area_fusiform
chr17:45626189	0.144915	0.0362346	chr17_45619801-45621310_chr17:45626189	aparc-DKTatlas_lh_area_fusiform
chr17:45942346	0.989009	1	chr17_45941781-45943430_chr17:45942346	aparc-DKTatlas_lh_area_fusiform
chr17:45949182	0.875815	0.112101	chr17_45948641-45949670_chr17:45949182	aparc-DKTatlas_lh_area_fusiform
chr17:46086443	0.516628	0.150361	chr17_46106871-46107470_chr17:46086443	aparc-DKTatlas_lh_area_fusiform
chr17:46267010	0.302164	0.0357808	chr17_46253961-46254070_chr17:46267010	aparc-DKTatlas_lh_area_fusiform
chr17:46244161	0.0851489	0.0444898	chr17_46259581-46260740_chr17:46244161	aparc-DKTatlas_lh_area_fusiform
chr17:46256686	0.807462	0.141681	chr17_46266091-46268060_chr17:46256686	aparc-DKTatlas_lh_area_fusiform
chr17:46684605	0.992655	0.962757	chr17_46696321-46696630_chr17:46684605	aparc-DKTatlas_lh_area_fusiform
chr17:46730976	0.348229	0.0469477	chr17_46719541-46721000_chr17:46730976	aparc-DKTatlas_lh_area_fusiform
chr12:65401823	0.363368	0.0652802	chr12_65403301-65403430_chr12:65401823	aparc-DKTatlas_lh_area_inferiorparietal
chr17:45418294	0.645239	0.208247	chr17_45425531-45426200_chr17:45418294	aparc-DKTatlas_lh_area_inferiorparietal
chr17:45475555	0.014321	0.013012	chr17_45489961-45491610_chr17:45475555	aparc-DKTatlas_lh_area_inferiorparietal
chr17:45588443	0.389112	0.136809	chr17_45563311-45563620_chr17:45588443	aparc-DKTatlas_lh_area_inferiorparietal
chr17:45592338	0.109296	0.0126432	chr17_45592301-45592600_chr17:45592338	aparc-DKTatlas_lh_area_inferiorparietal
chr17:45636559	0.0346882	0.0315658	chr17_45619801-45621310_chr17:45636559	aparc-DKTatlas_lh_area_inferiorparietal
chr17:45949182	0.87051	0.113697	chr17_45948641-45949670_chr17:45949182	aparc-DKTatlas_lh_area_inferiorparietal
chr17:46086443	0.537631	0.164634	chr17_46106871-46107470_chr17:46086443	aparc-DKTatlas_lh_area_inferiorparietal
chr17:46256686	0.535756	0.141681	chr17_46266091-46268060_chr17:46256686	aparc-DKTatlas_lh_area_inferiorparietal
chr17:46710944	0.50665	0.255667	chr17_46696321-46696630_chr17:46710944	aparc-DKTatlas_lh_area_inferiorparietal
chr17:46743059	0.298761	0.0404753	chr17_46719541-46721000_chr17:46743059	aparc-DKTatlas_lh_area_inferiorparietal
chr14:59152846	0.480822	0.0231944	chr14_59130471-59130900_chr14:59152846	aparc-DKTatlas_lh_area_lateraloccipital
chr17:45424233	0.15817	0.0180505	chr17_45425531-45426200_chr17:45424233	aparc-DKTatlas_lh_area_lateraloccipital
chr17:45475555	0.0151431	0.0137545	chr17_45489961-45491610_chr17:45475555	aparc-DKTatlas_lh_area_lateraloccipital
chr17:45480439	0.668776	0.183087	chr17_45501261-45501810_chr17:45480439	aparc-DKTatlas_lh_area_lateraloccipital
chr17:45588540	0.550081	0.203599	chr17_45563311-45563620_chr17:45588540	aparc-DKTatlas_lh_area_lateraloccipital
chr17:45588540	0.155104	0.0205783	chr17_45592301-45592600_chr17:45588540	aparc-DKTatlas_lh_area_lateraloccipital
chr17:45626189	0.0512051	0.0465959	chr17_45619801-45621310_chr17:45626189	aparc-DKTatlas_lh_area_lateraloccipital
chr17:45942346	0.988874	1	chr17_45941781-45943430_chr17:45942346	aparc-DKTatlas_lh_area_lateraloccipital
chr17:45949182	0.862344	0.112101	chr17_45948641-45949670_chr17:45949182	aparc-DKTatlas_lh_area_lateraloccipital
chr17:46086443	0.517458	0.16547	chr17_46106871-46107470_chr17:46086443	aparc-DKTatlas_lh_area_lateraloccipital
chr17:46265759	0.0253054	0.0116649	chr17_46259581-46260740_chr17:46265759	aparc-DKTatlas_lh_area_lateraloccipital
chr17:46256686	0.798929	0.141681	chr17_46266091-46268060_chr17:46256686	aparc-DKTatlas_lh_area_lateraloccipital
chr17:46711919	0.521013	0.264706	chr17_46696321-46696630_chr17:46711919	aparc-DKTatlas_lh_area_lateraloccipital
chr17:46730976	0.269392	0.0363552	chr17_46719541-46721000_chr17:46730976	aparc-DKTatlas_lh_area_lateraloccipital
chr7:19556832	1	1	chr7_19537501-19538720_chr7:19556832	aparc-DKTatlas_lh_area_lateralorbitofrontal
chr14:59152846	0.25482	0.0112804	chr14_59130471-59130900_chr14:59152846	aparc-DKTatlas_lh_area_lingual
chr17:45415050	0.169057	0.0194411	chr17_45425531-45426200_chr17:45415050	aparc-DKTatlas_lh_area_lingual
chr17:45474247	0.012482	0.0113399	chr17_45489961-45491610_chr17:45474247	aparc-DKTatlas_lh_area_lingual
chr17:45480439	0.571087	0.0960914	chr17_45501261-45501810_chr17:45480439	aparc-DKTatlas_lh_area_lingual
chr17:45588540	0.501939	0.17829	chr17_45563311-45563620_chr17:45588540	aparc-DKTatlas_lh_area_lingual
chr17:45588540	0.145469	0.017192	chr17_45592301-45592600_chr17:45588540	aparc-DKTatlas_lh_area_lingual
chr17:45626189	0.17964	0.0349895	chr17_45619801-45621310_chr17:45626189	aparc-DKTatlas_lh_area_lingual
chr17:45949182	0.809508	0.0868057	chr17_45948641-45949670_chr17:45949182	aparc-DKTatlas_lh_area_lingual
chr17:46084864	0.507002	0.153644	chr17_46106871-46107470_chr17:46084864	aparc-DKTatlas_lh_area_lingual
chr17:46208317	0.62607	0.0152955	chr17_46224411-46226000_chr17:46208317	aparc-DKTatlas_lh_area_lingual
chr17:46270855	0.0227259	0.0105954	chr17_46259581-46260740_chr17:46270855	aparc-DKTatlas_lh_area_lingual
chr17:46256686	0.510354	0.141681	chr17_46266091-46268060_chr17:46256686	aparc-DKTatlas_lh_area_lingual
chr17:46711919	0.504305	0.255265	chr17_46696321-46696630_chr17:46711919	aparc-DKTatlas_lh_area_lingual
chr17:46743059	0.274177	0.0371866	chr17_46719541-46721000_chr17:46743059	aparc-DKTatlas_lh_area_lingual
chr5:124994829	0.976369	0.21468	chr5_124996121-124997360_chr5:124994829	aparc-DKTatlas_lh_area_lingual
chr3:52532998	0.955069	0.318358	chr3_52532131-52535190_chr3:52532998	aparc-DKTatlas_lh_area_middletemporal
chr17:45586969	0.337113	0.115351	chr17_45563311-45563620_chr17:45586969	aparc-DKTatlas_lh_area_parahippocampal
chr17:45592338	0.11455	0.0123441	chr17_45592301-45592600_chr17:45592338	aparc-DKTatlas_lh_area_parahippocampal
chr17:45949182	0.57191	0.0182289	chr17_45936191-45937180_chr17:45949182	aparc-DKTatlas_lh_area_parahippocampal
chr17:45949182	0.766368	0.0415714	chr17_45941781-45943430_chr17:45949182	aparc-DKTatlas_lh_area_parahippocampal
chr17:45949182	0.811391	0.0878987	chr17_45948641-45949670_chr17:45949182	aparc-DKTatlas_lh_area_parahippocampal
chr17:46208317	0.69175	0.0162091	chr17_46224411-46226000_chr17:46208317	aparc-DKTatlas_lh_area_parahippocampal
chr17:46273641	0.294629	0.0236063	chr17_46253961-46254070_chr17:46273641	aparc-DKTatlas_lh_area_parahippocampal
chr17:46273641	0.212838	0.150599	chr17_46259581-46260740_chr17:46273641	aparc-DKTatlas_lh_area_parahippocampal
chr17:46256686	0.461268	0.141638	chr17_46266091-46268060_chr17:46256686	aparc-DKTatlas_lh_area_parahippocampal
chr17:46711919	0.516108	0.260184	chr17_46696321-46696630_chr17:46711919	aparc-DKTatlas_lh_area_parahippocampal
chr17:46731536	0.198664	0.026657	chr17_46719541-46721000_chr17:46731536	aparc-DKTatlas_lh_area_parahippocampal
chr11:92662306	0.504624	0.0110065	chr11_92642201-92643340_chr11:92662306	aparc-DKTatlas_lh_area_pericalcarine
chr11:92699150	0.592769	0.0441512	chr11_92682951-92683390_chr11:92699150	aparc-DKTatlas_lh_area_pericalcarine
chr14:59154362	0.34447	0.0147666	chr14_59130471-59130900_chr14:59154362	aparc-DKTatlas_lh_area_pericalcarine
chr5:124994829	0.987188	0.255653	chr5_124996121-124997360_chr5:124994829	aparc-DKTatlas_lh_area_pericalcarine
chr5:61347686	0.167173	0.0187977	chr5_61346331-61347300_chr5:61347686	aparc-DKTatlas_lh_area_pericalcarine
chr17:45423012	0.176397	0.019522	chr17_45425531-45426200_chr17:45423012	aparc-DKTatlas_lh_area_postcentral
chr17:45475555	0.0139992	0.0127201	chr17_45489961-45491610_chr17:45475555	aparc-DKTatlas_lh_area_postcentral
chr17:45588540	0.368232	0.12647	chr17_45563311-45563620_chr17:45588540	aparc-DKTatlas_lh_area_postcentral
chr17:45591449	0.130028	0.0140331	chr17_45592301-45592600_chr17:45591449	aparc-DKTatlas_lh_area_postcentral
chr17:45615569	0.143559	0.0261058	chr17_45619801-45621310_chr17:45615569	aparc-DKTatlas_lh_area_postcentral
chr17:45949182	0.577404	0.0179003	chr17_45936191-45937180_chr17:45949182	aparc-DKTatlas_lh_area_postcentral
chr17:45949182	0.76615	0.0415714	chr17_45941781-45943430_chr17:45949182	aparc-DKTatlas_lh_area_postcentral
chr17:45949182	0.809723	0.0878987	chr17_45948641-45949670_chr17:45949182	aparc-DKTatlas_lh_area_postcentral
chr17:46208317	0.825816	0.0342568	chr17_46224411-46226000_chr17:46208317	aparc-DKTatlas_lh_area_postcentral
chr17:46267010	0.188923	0.0151461	chr17_46253961-46254070_chr17:46267010	aparc-DKTatlas_lh_area_postcentral
chr17:46244161	0.0708536	0.0370206	chr17_46259581-46260740_chr17:46244161	aparc-DKTatlas_lh_area_postcentral
chr17:46241681	0.77515	0.479008	chr17_46266091-46268060_chr17:46241681	aparc-DKTatlas_lh_area_postcentral
chr8:10952740	0.542668	0.252859	chr8_10965311-10965980_chr8:10952740	aparc-DKTatlas_lh_area_posteriorcingulate
chr8:11359775	0.516951	0.0181048	chr8_11346971-11348950_chr8:11359775	aparc-DKTatlas_lh_area_posteriorcingulate
chr8:12342321	1	0.0201291	chr8_12361931-12362680_chr8:12342321	aparc-DKTatlas_lh_area_posteriorcingulate
chr8:8234503	0.577545	0.112014	chr8_8209791-8210700_chr8:8234503	aparc-DKTatlas_lh_area_posteriorcingulate
chr8:8237348	0.301016	0.0253182	chr8_8218381-8218610_chr8:8237348	aparc-DKTatlas_lh_area_posteriorcingulate
chr8:8240516	0.508741	0.0489662	chr8_8224261-8224800_chr8:8240516	aparc-DKTatlas_lh_area_posteriorcingulate
chr8:8240516	0.404792	0.0372938	chr8_8227131-8229660_chr8:8240516	aparc-DKTatlas_lh_area_posteriorcingulate
chr8:8941601	0.22852	0.0338051	chr8_8963161-8964090_chr8:8941601	aparc-DKTatlas_lh_area_posteriorcingulate
chr14:59152846	0.327322	0.0152761	chr14_59130471-59130900_chr14:59152846	aparc-DKTatlas_lh_area_precuneus
chr12:65511346	0.995935	0.999395	chr12_65510101-65512530_chr12:65511346	aparc-DKTatlas_lh_area_rostralanteriorcingulate
chr12:79383053	0.557975	0.0614409	chr12_79380861-79382480_chr12:79383053	aparc-DKTatlas_lh_area_rostralmiddlefrontal
chr6:91300292	0.364931	0.0284025	chr6_91299101-91300250_chr6:91300292	aparc-DKTatlas_lh_area_superiorparietal
chr8:10952739	0.44701	0.0856223	chr8_10965311-10965980_chr8:10952739	aparc-DKTatlas_lh_area_superiortemporal
chr8:11358108	0.453288	0.015874	chr8_11346971-11348950_chr8:11358108	aparc-DKTatlas_lh_area_superiortemporal
chr8:12342321	1	0.0958093	chr8_12361931-12362680_chr8:12342321	aparc-DKTatlas_lh_area_superiortemporal
chr8:8234652	0.539799	0.132076	chr8_8209791-8210700_chr8:8234652	aparc-DKTatlas_lh_area_superiortemporal
chr8:8240516	0.179677	0.0108896	chr8_8224261-8224800_chr8:8240516	aparc-DKTatlas_lh_area_superiortemporal
chr8:8247222	0.169435	0.0119269	chr8_8227131-8229660_chr8:8247222	aparc-DKTatlas_lh_area_superiortemporal
chr8:8310872	0.999987	0.999791	chr8_8309241-8312070_chr8:8310872	aparc-DKTatlas_lh_area_superiortemporal
chr8:8807169	0.894519	0.314217	chr8_8804521-8804870_chr8:8807169	aparc-DKTatlas_lh_area_superiortemporal
chr17:45423012	0.403287	0.0462109	chr17_45425531-45426200_chr17:45423012	aparc-DKTatlas_lh_area_supramarginal
chr17:45474247	0.0143279	0.0130148	chr17_45489961-45491610_chr17:45474247	aparc-DKTatlas_lh_area_supramarginal
chr17:45586969	0.417313	0.144193	chr17_45563311-45563620_chr17:45586969	aparc-DKTatlas_lh_area_supramarginal
chr17:45590651	0.173509	0.0190289	chr17_45592301-45592600_chr17:45590651	aparc-DKTatlas_lh_area_supramarginal
chr17:45644091	0.048403	0.0440461	chr17_45619801-45621310_chr17:45644091	aparc-DKTatlas_lh_area_supramarginal
chr17:45949182	0.572035	0.0182289	chr17_45936191-45937180_chr17:45949182	aparc-DKTatlas_lh_area_supramarginal
chr17:45949182	0.767197	0.0415714	chr17_45941781-45943430_chr17:45949182	aparc-DKTatlas_lh_area_supramarginal
chr17:45949182	0.811281	0.0868057	chr17_45948641-45949670_chr17:45949182	aparc-DKTatlas_lh_area_supramarginal
chr17:46214614	0.371547	0.0714845	chr17_46190911-46195700_chr17:46214614	aparc-DKTatlas_lh_area_supramarginal
chr17:46208317	0.674398	0.0157602	chr17_46224411-46226000_chr17:46208317	aparc-DKTatlas_lh_area_supramarginal
chr17:46256686	0.136271	0.0103951	chr17_46253961-46254070_chr17:46256686	aparc-DKTatlas_lh_area_supramarginal
chr17:46241681	0.838284	0.970087	chr17_46266091-46268060_chr17:46241681	aparc-DKTatlas_lh_area_supramarginal
chr17:45423012	0.193578	0.0222848	chr17_45425531-45426200_chr17:45423012	aparc-DKTatlas_lh_area_transversetemporal
chr17:45475555	0.0137429	0.0124913	chr17_45489961-45491610_chr17:45475555	aparc-DKTatlas_lh_area_transversetemporal
chr17:45588540	0.445759	0.15453	chr17_45563311-45563620_chr17:45588540	aparc-DKTatlas_lh_area_transversetemporal
chr17:45590651	0.13559	0.014888	chr17_45592301-45592600_chr17:45590651	aparc-DKTatlas_lh_area_transversetemporal
chr17:45640049	0.153921	0.0283747	chr17_45619801-45621310_chr17:45640049	aparc-DKTatlas_lh_area_transversetemporal
chr17:45949182	0.572174	0.0181857	chr17_45936191-45937180_chr17:45949182	aparc-DKTatlas_lh_area_transversetemporal
chr17:45949182	0.651817	0.0279465	chr17_45941781-45943430_chr17:45949182	aparc-DKTatlas_lh_area_transversetemporal
chr17:45949182	0.80921	0.0868057	chr17_45948641-45949670_chr17:45949182	aparc-DKTatlas_lh_area_transversetemporal
chr17:46111701	0.71368	0.844706	chr17_46106871-46107470_chr17:46111701	aparc-DKTatlas_lh_area_transversetemporal
chr17:46212466	0.737469	0.360768	chr17_46190911-46195700_chr17:46212466	aparc-DKTatlas_lh_area_transversetemporal
chr17:46208317	0.765158	0.0248023	chr17_46224411-46226000_chr17:46208317	aparc-DKTatlas_lh_area_transversetemporal
chr17:46256686	0.0526735	0.0249336	chr17_46259581-46260740_chr17:46256686	aparc-DKTatlas_lh_area_transversetemporal
chr17:46256686	0.497604	0.141681	chr17_46266091-46268060_chr17:46256686	aparc-DKTatlas_lh_area_transversetemporal
chr10:116908800	0.995684	0.604152	chr10_116890841-116892260_chr10:116908800	aparc-DKTatlas_lh_area_insula
chr10:116992739	0.972454	0.333173	chr10_116973721-116975130_chr10:116992739	aparc-DKTatlas_lh_area_insula
chr10:116980630	0.507529	0.119468	chr10_117000681-117000900_chr10:116980630	aparc-DKTatlas_lh_area_insula
chr14:58607418	0.553081	0.193622	chr14_58606691-58608220_chr14:58607418	aparc-DKTatlas_rh_area_cuneus
chr14:59152846	0.259076	0.0114438	chr14_59130471-59130900_chr14:59152846	aparc-DKTatlas_rh_area_cuneus
chr17:45423011	0.298437	0.0342849	chr17_45425531-45426200_chr17:45423011	aparc-DKTatlas_rh_area_cuneus
chr17:45475555	0.0136235	0.0123784	chr17_45489961-45491610_chr17:45475555	aparc-DKTatlas_rh_area_cuneus
chr17:45586969	0.351883	0.123356	chr17_45563311-45563620_chr17:45586969	aparc-DKTatlas_rh_area_cuneus
chr17:45591449	0.107489	0.0122958	chr17_45592301-45592600_chr17:45591449	aparc-DKTatlas_rh_area_cuneus
chr17:45640049	0.147601	0.0280185	chr17_45619801-45621310_chr17:45640049	aparc-DKTatlas_rh_area_cuneus
chr17:45942346	0.988967	1	chr17_45941781-45943430_chr17:45942346	aparc-DKTatlas_rh_area_cuneus
chr17:45949182	0.856692	0.112101	chr17_45948641-45949670_chr17:45949182	aparc-DKTatlas_rh_area_cuneus
chr17:46084864	0.528398	0.182214	chr17_46106871-46107470_chr17:46084864	aparc-DKTatlas_rh_area_cuneus
chr17:46197108	0.406138	0.0637914	chr17_46190911-46195700_chr17:46197108	aparc-DKTatlas_rh_area_cuneus
chr17:46273641	0.199703	0.0182207	chr17_46253961-46254070_chr17:46273641	aparc-DKTatlas_rh_area_cuneus
chr17:46277796	0.494192	0.0542848	chr17_46259581-46260740_chr17:46277796	aparc-DKTatlas_rh_area_cuneus
chr17:46241681	0.868579	0.987651	chr17_46266091-46268060_chr17:46241681	aparc-DKTatlas_rh_area_cuneus
chr17:46084864	0.527164	0.179262	chr17_46106871-46107470_chr17:46084864	aparc-DKTatlas_rh_area_entorhinal
chr17:46171133	0.994492	0.999117	chr17_46190911-46195700_chr17:46171133	aparc-DKTatlas_rh_area_entorhinal
chr17:45423011	0.429645	0.0494043	chr17_45425531-45426200_chr17:45423011	aparc-DKTatlas_rh_area_fusiform
chr17:45475555	0.0178734	0.0162341	chr17_45489961-45491610_chr17:45475555	aparc-DKTatlas_rh_area_fusiform
chr17:45480439	0.737474	0.249853	chr17_45501261-45501810_chr17:45480439	aparc-DKTatlas_rh_area_fusiform
chr17:45588540	0.388956	0.166851	chr17_45563311-45563620_chr17:45588540	aparc-DKTatlas_rh_area_fusiform
chr17:45586969	0.128808	0.0203082	chr17_45592301-45592600_chr17:45586969	aparc-DKTatlas_rh_area_fusiform
chr17:45626189	0.0781592	0.0711237	chr17_45619801-45621310_chr17:45626189	aparc-DKTatlas_rh_area_fusiform
chr17:45942346	0.989066	1	chr17_45941781-45943430_chr17:45942346	aparc-DKTatlas_rh_area_fusiform
chr17:45949182	0.858142	0.113697	chr17_45948641-45949670_chr17:45949182	aparc-DKTatlas_rh_area_fusiform
chr17:46086443	0.403268	0.147095	chr17_46106871-46107470_chr17:46086443	aparc-DKTatlas_rh_area_fusiform
chr17:46144477	0.948044	0.0691833	chr17_46130121-46131010_chr17:46144477	aparc-DKTatlas_rh_area_fusiform
chr17:46158639	0.772309	0.270033	chr17_46143961-46144590_chr17:46158639	aparc-DKTatlas_rh_area_fusiform
chr17:46270855	0.165315	0.0212471	chr17_46253961-46254070_chr17:46270855	aparc-DKTatlas_rh_area_fusiform
chr17:46244161	0.0851105	0.0444697	chr17_46259581-46260740_chr17:46244161	aparc-DKTatlas_rh_area_fusiform
chr17:46256686	0.685663	0.141681	chr17_46266091-46268060_chr17:46256686	aparc-DKTatlas_rh_area_fusiform
chr17:46710944	0.519826	0.269509	chr17_46696321-46696630_chr17:46710944	aparc-DKTatlas_rh_area_fusiform
chr17:46722744	0.188729	0.0254374	chr17_46719541-46721000_chr17:46722744	aparc-DKTatlas_rh_area_fusiform
chr12:65405141	0.278961	0.0504169	chr12_65403301-65403430_chr12:65405141	aparc-DKTatlas_rh_area_inferiorparietal
chr17:45415050	0.360607	0.0406196	chr17_45425531-45426200_chr17:45415050	aparc-DKTatlas_rh_area_inferiorparietal
chr17:45474247	0.0129469	0.01176	chr17_45489961-45491610_chr17:45474247	aparc-DKTatlas_rh_area_inferiorparietal
chr17:45588443	0.441077	0.155016	chr17_45563311-45563620_chr17:45588443	aparc-DKTatlas_rh_area_inferiorparietal
chr17:45590651	0.156379	0.0180283	chr17_45592301-45592600_chr17:45590651	aparc-DKTatlas_rh_area_inferiorparietal
chr17:45636559	0.0397312	0.0361548	chr17_45619801-45621310_chr17:45636559	aparc-DKTatlas_rh_area_inferiorparietal
chr17:45949182	0.85747	0.112101	chr17_45948641-45949670_chr17:45949182	aparc-DKTatlas_rh_area_inferiorparietal
chr17:46086443	0.522019	0.153759	chr17_46106871-46107470_chr17:46086443	aparc-DKTatlas_rh_area_inferiorparietal
chr17:46265759	0.0246406	0.0113665	chr17_46259581-46260740_chr17:46265759	aparc-DKTatlas_rh_area_inferiorparietal
chr17:46256686	0.573491	0.14168	chr17_46266091-46268060_chr17:46256686	aparc-DKTatlas_rh_area_inferiorparietal
chr7:19556832	1	1	chr7_19537501-19538720_chr7:19556832	aparc-DKTatlas_rh_area_lateralorbitofrontal
chr14:59154362	0.375825	0.0165311	chr14_59130471-59130900_chr14:59154362	aparc-DKTatlas_rh_area_lingual
chr17:45415050	0.249489	0.0286355	chr17_45425531-45426200_chr17:45415050	aparc-DKTatlas_rh_area_lingual
chr17:45474247	0.0144115	0.0130904	chr17_45489961-45491610_chr17:45474247	aparc-DKTatlas_rh_area_lingual
chr17:45480439	0.611017	0.133951	chr17_45501261-45501810_chr17:45480439	aparc-DKTatlas_rh_area_lingual
chr17:45588540	0.438378	0.159166	chr17_45563311-45563620_chr17:45588540	aparc-DKTatlas_rh_area_lingual
chr17:45590651	0.204619	0.0254544	chr17_45592301-45592600_chr17:45590651	aparc-DKTatlas_rh_area_lingual
chr17:45626189	0.0740259	0.0673624	chr17_45619801-45621310_chr17:45626189	aparc-DKTatlas_rh_area_lingual
chr17:45949182	0.856162	0.112101	chr17_45948641-45949670_chr17:45949182	aparc-DKTatlas_rh_area_lingual
chr17:46084864	0.518687	0.167051	chr17_46106871-46107470_chr17:46084864	aparc-DKTatlas_rh_area_lingual
chr17:46256686	0.502686	0.141681	chr17_46266091-46268060_chr17:46256686	aparc-DKTatlas_rh_area_lingual
chr17:46711919	0.531417	0.268845	chr17_46696321-46696630_chr17:46711919	aparc-DKTatlas_rh_area_lingual
chr17:46740910	0.311782	0.0422858	chr17_46719541-46721000_chr17:46740910	aparc-DKTatlas_rh_area_lingual
chr5:124994829	0.970148	0.221568	chr5_124996121-124997360_chr5:124994829	aparc-DKTatlas_rh_area_lingual
chr11:92699150	0.494273	0.0167068	chr11_92682951-92683390_chr11:92699150	aparc-DKTatlas_rh_area_pericalcarine
chr14:59154362	0.444001	0.0191874	chr14_59130471-59130900_chr14:59154362	aparc-DKTatlas_rh_area_pericalcarine
chr5:124994829	0.991013	0.239302	chr5_124996121-124997360_chr5:124994829	aparc-DKTatlas_rh_area_pericalcarine
chr5:61347686	0.230528	0.0273605	chr5_61346331-61347300_chr5:61347686	aparc-DKTatlas_rh_area_pericalcarine
chr17:45480439	0.689473	0.199658	chr17_45501261-45501810_chr17:45480439	aparc-DKTatlas_rh_area_posteriorcingulate
chr17:45586969	0.421061	0.144458	chr17_45563311-45563620_chr17:45586969	aparc-DKTatlas_rh_area_posteriorcingulate
chr17:45586969	0.133644	0.0144049	chr17_45592301-45592600_chr17:45586969	aparc-DKTatlas_rh_area_posteriorcingulate
chr17:45949182	0.578482	0.0179373	chr17_45936191-45937180_chr17:45949182	aparc-DKTatlas_rh_area_posteriorcingulate
chr17:45949182	0.765838	0.0415714	chr17_45941781-45943430_chr17:45949182	aparc-DKTatlas_rh_area_posteriorcingulate
chr17:45949182	0.80937	0.0878987	chr17_45948641-45949670_chr17:45949182	aparc-DKTatlas_rh_area_posteriorcingulate
chr17:46208317	0.727089	0.019499	chr17_46224411-46226000_chr17:46208317	aparc-DKTatlas_rh_area_posteriorcingulate
chr17:46273641	0.656373	0.100996	chr17_46253961-46254070_chr17:46273641	aparc-DKTatlas_rh_area_posteriorcingulate
chr17:46244161	0.0446018	0.0233042	chr17_46259581-46260740_chr17:46244161	aparc-DKTatlas_rh_area_posteriorcingulate
chr17:46241681	0.716241	0.383881	chr17_46266091-46268060_chr17:46241681	aparc-DKTatlas_rh_area_posteriorcingulate
chr8:12342321	1	0.599932	chr8_12361931-12362680_chr8:12342321	aparc-DKTatlas_rh_area_posteriorcingulate
chr14:59138398	0.415254	0.0418437	chr14_59130471-59130900_chr14:59138398	aparc-DKTatlas_rh_area_precuneus
chr17:45423012	0.244915	0.0279179	chr17_45425531-45426200_chr17:45423012	aparc-DKTatlas_rh_area_precuneus
chr17:45475555	0.0136491	0.0123985	chr17_45489961-45491610_chr17:45475555	aparc-DKTatlas_rh_area_precuneus
chr17:45588540	0.39269	0.137088	chr17_45563311-45563620_chr17:45588540	aparc-DKTatlas_rh_area_precuneus
chr17:45590651	0.126509	0.0142377	chr17_45592301-45592600_chr17:45590651	aparc-DKTatlas_rh_area_precuneus
chr17:45626189	0.061446	0.0559149	chr17_45619801-45621310_chr17:45626189	aparc-DKTatlas_rh_area_precuneus
chr17:45949182	0.577791	0.0179373	chr17_45936191-45937180_chr17:45949182	aparc-DKTatlas_rh_area_precuneus
chr17:45949182	0.765692	0.0415714	chr17_45941781-45943430_chr17:45949182	aparc-DKTatlas_rh_area_precuneus
chr17:45949182	0.812734	0.0878987	chr17_45948641-45949670_chr17:45949182	aparc-DKTatlas_rh_area_precuneus
chr17:46084864	0.411429	0.134038	chr17_46106871-46107470_chr17:46084864	aparc-DKTatlas_rh_area_precuneus
chr17:46270855	0.228625	0.0176727	chr17_46253961-46254070_chr17:46270855	aparc-DKTatlas_rh_area_precuneus
chr17:46244161	0.0846642	0.0442366	chr17_46259581-46260740_chr17:46244161	aparc-DKTatlas_rh_area_precuneus
chr17:46256686	0.596781	0.141681	chr17_46266091-46268060_chr17:46256686	aparc-DKTatlas_rh_area_precuneus
chr17:46711919	0.52612	0.265373	chr17_46696321-46696630_chr17:46711919	aparc-DKTatlas_rh_area_precuneus
chr17:46731536	0.223805	0.0302877	chr17_46719541-46721000_chr17:46731536	aparc-DKTatlas_rh_area_precuneus
chr17:45423816	0.937363	0.713612	chr17_45425531-45426200_chr17:45423816	aparc-DKTatlas_rh_area_rostralanteriorcingulate
chr17:45480439	0.717371	0.221928	chr17_45501261-45501810_chr17:45480439	aparc-DKTatlas_rh_area_rostralanteriorcingulate
chr17:45588540	0.483251	0.155578	chr17_45563311-45563620_chr17:45588540	aparc-DKTatlas_rh_area_rostralanteriorcingulate
chr17:45588540	0.161102	0.0167737	chr17_45592301-45592600_chr17:45588540	aparc-DKTatlas_rh_area_rostralanteriorcingulate
chr17:45949182	0.5723	0.0182289	chr17_45936191-45937180_chr17:45949182	aparc-DKTatlas_rh_area_rostralanteriorcingulate
chr17:45949182	0.761032	0.0424915	chr17_45941781-45943430_chr17:45949182	aparc-DKTatlas_rh_area_rostralanteriorcingulate
chr17:45949182	0.812811	0.0878987	chr17_45948641-45949670_chr17:45949182	aparc-DKTatlas_rh_area_rostralanteriorcingulate
chr17:46084864	0.562135	0.185519	chr17_46106871-46107470_chr17:46084864	aparc-DKTatlas_rh_area_rostralanteriorcingulate
chr17:46144477	0.997873	0.249826	chr17_46130121-46131010_chr17:46144477	aparc-DKTatlas_rh_area_rostralanteriorcingulate
chr17:46158639	0.457063	0.172442	chr17_46143961-46144590_chr17:46158639	aparc-DKTatlas_rh_area_rostralanteriorcingulate
chr17:46208317	0.662012	0.0134399	chr17_46224411-46226000_chr17:46208317	aparc-DKTatlas_rh_area_rostralanteriorcingulate
chr17:46267010	0.0442196	0.0208753	chr17_46259581-46260740_chr17:46267010	aparc-DKTatlas_rh_area_rostralanteriorcingulate
chr17:46241681	0.954551	0.99456	chr17_46266091-46268060_chr17:46241681	aparc-DKTatlas_rh_area_rostralanteriorcingulate
chr12:79384064	0.369691	0.0334337	chr12_79380861-79382480_chr12:79384064	aparc-DKTatlas_rh_area_rostralmiddlefrontal
chr8:128861924	0.32782	0.0807475	chr8_128854111-128855960_chr8:128861924	aparc-DKTatlas_rh_area_rostralmiddlefrontal
chr8:128972301	0.99229	0.384701	chr8_128971921-128973550_chr8:128972301	aparc-DKTatlas_rh_area_rostralmiddlefrontal
chr14:59130619	0.310248	0.0291402	chr14_59130471-59130900_chr14:59130619	aparc-DKTatlas_rh_area_superiorparietal
chr8:8234652	0.660421	0.152256	chr8_8209791-8210700_chr8:8234652	aparc-DKTatlas_rh_area_superiortemporal
chr8:8247222	0.209826	0.0120765	chr8_8227131-8229660_chr8:8247222	aparc-DKTatlas_rh_area_superiortemporal
chr8:8310872	1	0.999998	chr8_8309241-8312070_chr8:8310872	aparc-DKTatlas_rh_area_superiortemporal
chr14:59152846	0.188563	0.0103214	chr14_59130471-59130900_chr14:59152846	aparc-DKTatlas_rh_area_supramarginal
chr17:45495695	0.478909	0.0412126	chr17_45489961-45491610_chr17:45495695	aparc-a2009s_lh_area_G+S-occipital-inf
chr17:45480439	0.676929	0.193482	chr17_45501261-45501810_chr17:45480439	aparc-a2009s_lh_area_G+S-occipital-inf
chr17:45588540	0.397527	0.138767	chr17_45563311-45563620_chr17:45588540	aparc-a2009s_lh_area_G+S-occipital-inf
chr17:45590651	0.136003	0.0152648	chr17_45592301-45592600_chr17:45590651	aparc-a2009s_lh_area_G+S-occipital-inf
chr17:45611213	0.146719	0.0275089	chr17_45619801-45621310_chr17:45611213	aparc-a2009s_lh_area_G+S-occipital-inf
chr17:45942346	0.989121	1	chr17_45941781-45943430_chr17:45942346	aparc-a2009s_lh_area_G+S-occipital-inf
chr17:45949182	0.857145	0.113697	chr17_45948641-45949670_chr17:45949182	aparc-a2009s_lh_area_G+S-occipital-inf
chr17:46086443	0.443477	0.149263	chr17_46106871-46107470_chr17:46086443	aparc-a2009s_lh_area_G+S-occipital-inf
chr17:46208317	0.645921	0.0154665	chr17_46224411-46226000_chr17:46208317	aparc-a2009s_lh_area_G+S-occipital-inf
chr17:46267010	0.21349	0.0163362	chr17_46253961-46254070_chr17:46267010	aparc-a2009s_lh_area_G+S-occipital-inf
chr17:46244161	0.0621674	0.0324814	chr17_46259581-46260740_chr17:46244161	aparc-a2009s_lh_area_G+S-occipital-inf
chr17:46256686	0.759079	0.141678	chr17_46266091-46268060_chr17:46256686	aparc-a2009s_lh_area_G+S-occipital-inf
chr17:46241681	0.919234	0.994454	chr17_46266091-46268060_chr17:46241681	aparc-a2009s_lh_area_G-cingul-Post-dorsal
chr14:59152846	0.332703	0.0151636	chr14_59130471-59130900_chr14:59152846	aparc-a2009s_lh_area_G-cingul-Post-ventral
chr14:59150362	0.353116	0.015203	chr14_59130471-59130900_chr14:59150362	aparc-a2009s_lh_area_G-cuneus
chr8:8232189	0.496177	0.131416	chr8_8209791-8210700_chr8:8232189	aparc-a2009s_lh_area_G-front-sup
chr17:45418294	0.572524	0.0561903	chr17_45425531-45426200_chr17:45418294	aparc-a2009s_lh_area_G-occipital-middle
chr17:45475555	0.0130024	0.0118148	chr17_45489961-45491610_chr17:45475555	aparc-a2009s_lh_area_G-occipital-middle
chr17:45480439	0.70176	0.191024	chr17_45501261-45501810_chr17:45480439	aparc-a2009s_lh_area_G-occipital-middle
chr17:45588540	0.433073	0.153006	chr17_45563311-45563620_chr17:45588540	aparc-a2009s_lh_area_G-occipital-middle
chr17:45591449	0.116734	0.0136623	chr17_45592301-45592600_chr17:45591449	aparc-a2009s_lh_area_G-occipital-middle
chr17:45611213	0.138224	0.0266463	chr17_45619801-45621310_chr17:45611213	aparc-a2009s_lh_area_G-occipital-middle
chr17:45942346	0.989257	0.999162	chr17_45941781-45943430_chr17:45942346	aparc-a2009s_lh_area_G-occipital-middle
chr17:45949182	0.860546	0.113697	chr17_45948641-45949670_chr17:45949182	aparc-a2009s_lh_area_G-occipital-middle
chr17:46086443	0.545015	0.171764	chr17_46106871-46107470_chr17:46086443	aparc-a2009s_lh_area_G-occipital-middle
chr17:46256686	0.569199	0.141681	chr17_46266091-46268060_chr17:46256686	aparc-a2009s_lh_area_G-occipital-middle
chr17:46711919	0.51459	0.259547	chr17_46696321-46696630_chr17:46711919	aparc-a2009s_lh_area_G-occipital-middle
chr17:46740910	0.281591	0.0314991	chr17_46719541-46721000_chr17:46740910	aparc-a2009s_lh_area_G-occipital-middle
chr17:45418852	0.22399	0.0230203	chr17_45425531-45426200_chr17:45418852	aparc-a2009s_lh_area_G-oc-temp-med-Lingual
chr17:45474247	0.0130873	0.0118928	chr17_45489961-45491610_chr17:45474247	aparc-a2009s_lh_area_G-oc-temp-med-Lingual
chr17:45480439	0.607224	0.115616	chr17_45501261-45501810_chr17:45480439	aparc-a2009s_lh_area_G-oc-temp-med-Lingual
chr17:45588540	0.451319	0.158516	chr17_45563311-45563620_chr17:45588540	aparc-a2009s_lh_area_G-oc-temp-med-Lingual
chr17:45588540	0.127804	0.0146292	chr17_45592301-45592600_chr17:45588540	aparc-a2009s_lh_area_G-oc-temp-med-Lingual
chr17:45626189	0.172884	0.0328129	chr17_45619801-45621310_chr17:45626189	aparc-a2009s_lh_area_G-oc-temp-med-Lingual
chr17:45949182	0.856403	0.112101	chr17_45948641-45949670_chr17:45949182	aparc-a2009s_lh_area_G-oc-temp-med-Lingual
chr17:46084864	0.505445	0.153322	chr17_46106871-46107470_chr17:46084864	aparc-a2009s_lh_area_G-oc-temp-med-Lingual
chr17:46208317	0.725813	0.0229352	chr17_46224411-46226000_chr17:46208317	aparc-a2009s_lh_area_G-oc-temp-med-Lingual
chr17:46274086	0.182371	0.0111012	chr17_46259581-46260740_chr17:46274086	aparc-a2009s_lh_area_G-oc-temp-med-Lingual
chr17:46241681	0.865875	0.993972	chr17_46266091-46268060_chr17:46241681	aparc-a2009s_lh_area_G-oc-temp-med-Lingual
chr17:46710944	0.500378	0.252663	chr17_46696321-46696630_chr17:46710944	aparc-a2009s_lh_area_G-oc-temp-med-Lingual
chr17:46743059	0.265582	0.0360085	chr17_46719541-46721000_chr17:46743059	aparc-a2009s_lh_area_G-oc-temp-med-Lingual
chr5:124994829	0.972919	0.209507	chr5_124996121-124997360_chr5:124994829	aparc-a2009s_lh_area_G-oc-temp-med-Lingual
chr17:45423816	0.950911	0.936141	chr17_45425531-45426200_chr17:45423816	aparc-a2009s_lh_area_G-oc-temp-med-Parahip
chr17:45495695	0.220927	0.019299	chr17_45489961-45491610_chr17:45495695	aparc-a2009s_lh_area_G-oc-temp-med-Parahip
chr17:45480439	0.695171	0.212016	chr17_45501261-45501810_chr17:45480439	aparc-a2009s_lh_area_G-oc-temp-med-Parahip
chr17:45586969	0.436658	0.150263	chr17_45563311-45563620_chr17:45586969	aparc-a2009s_lh_area_G-oc-temp-med-Parahip
chr17:45586969	0.120632	0.0131299	chr17_45592301-45592600_chr17:45586969	aparc-a2009s_lh_area_G-oc-temp-med-Parahip
chr17:45615569	0.14797	0.0271241	chr17_45619801-45621310_chr17:45615569	aparc-a2009s_lh_area_G-oc-temp-med-Parahip
chr17:45942346	0.989183	1	chr17_45941781-45943430_chr17:45942346	aparc-a2009s_lh_area_G-oc-temp-med-Parahip
chr17:45949182	0.858886	0.113697	chr17_45948641-45949670_chr17:45949182	aparc-a2009s_lh_area_G-oc-temp-med-Parahip
chr17:46084864	0.565148	0.195442	chr17_46106871-46107470_chr17:46084864	aparc-a2009s_lh_area_G-oc-temp-med-Parahip
chr17:46171133	0.746744	1	chr17_46190911-46195700_chr17:46171133	aparc-a2009s_lh_area_G-oc-temp-med-Parahip
chr17:46273641	0.368101	0.0380494	chr17_46253961-46254070_chr17:46273641	aparc-a2009s_lh_area_G-oc-temp-med-Parahip
chr17:46273641	0.501477	0.0569389	chr17_46259581-46260740_chr17:46273641	aparc-a2009s_lh_area_G-oc-temp-med-Parahip
chr17:46269852	0.349398	0.10326	chr17_46266091-46268060_chr17:46269852	aparc-a2009s_lh_area_G-oc-temp-med-Parahip
chr7:19556832	1	1	chr7_19537501-19538720_chr7:19556832	aparc-a2009s_lh_area_G-orbital
chr17:45418294	0.384685	0.103046	chr17_45425531-45426200_chr17:45418294	aparc-a2009s_lh_area_G-pariet-inf-Angular
chr17:45588443	0.41696	0.141932	chr17_45563311-45563620_chr17:45588443	aparc-a2009s_lh_area_G-pariet-inf-Angular
chr17:45588443	0.113724	0.012205	chr17_45592301-45592600_chr17:45588443	aparc-a2009s_lh_area_G-pariet-inf-Angular
chr17:45949182	0.572471	0.0182442	chr17_45936191-45937180_chr17:45949182	aparc-a2009s_lh_area_G-pariet-inf-Angular
chr17:45949182	0.659007	0.0285193	chr17_45941781-45943430_chr17:45949182	aparc-a2009s_lh_area_G-pariet-inf-Angular
chr17:45949182	0.813365	0.0890217	chr17_45948641-45949670_chr17:45949182	aparc-a2009s_lh_area_G-pariet-inf-Angular
chr17:46241681	0.879166	0.958649	chr17_46266091-46268060_chr17:46241681	aparc-a2009s_lh_area_G-pariet-inf-Angular
chr17:45423012	0.538065	0.0619389	chr17_45425531-45426200_chr17:45423012	aparc-a2009s_lh_area_G-pariet-inf-Supramar
chr17:45474247	0.0151485	0.0137597	chr17_45489961-45491610_chr17:45474247	aparc-a2009s_lh_area_G-pariet-inf-Supramar
chr17:45586969	0.491683	0.170824	chr17_45563311-45563620_chr17:45586969	aparc-a2009s_lh_area_G-pariet-inf-Supramar
chr17:45590651	0.15453	0.0173459	chr17_45592301-45592600_chr17:45590651	aparc-a2009s_lh_area_G-pariet-inf-Supramar
chr17:45644091	0.0460406	0.0418962	chr17_45619801-45621310_chr17:45644091	aparc-a2009s_lh_area_G-pariet-inf-Supramar
chr17:45949182	0.572105	0.0182289	chr17_45936191-45937180_chr17:45949182	aparc-a2009s_lh_area_G-pariet-inf-Supramar
chr17:45949182	0.766006	0.0415714	chr17_45941781-45943430_chr17:45949182	aparc-a2009s_lh_area_G-pariet-inf-Supramar
chr17:45949182	0.81113	0.0878987	chr17_45948641-45949670_chr17:45949182	aparc-a2009s_lh_area_G-pariet-inf-Supramar
chr17:46086443	0.416259	0.135203	chr17_46106871-46107470_chr17:46086443	aparc-a2009s_lh_area_G-pariet-inf-Supramar
chr17:46212466	0.724938	0.0415229	chr17_46190911-46195700_chr17:46212466	aparc-a2009s_lh_area_G-pariet-inf-Supramar
chr17:46208317	0.881189	0.0579564	chr17_46224411-46226000_chr17:46208317	aparc-a2009s_lh_area_G-pariet-inf-Supramar
chr17:46273641	0.15592	0.0132808	chr17_46253961-46254070_chr17:46273641	aparc-a2009s_lh_area_G-pariet-inf-Supramar
chr17:46273641	0.238951	0.0196204	chr17_46259581-46260740_chr17:46273641	aparc-a2009s_lh_area_G-pariet-inf-Supramar
chr17:46241681	0.851011	0.992579	chr17_46266091-46268060_chr17:46241681	aparc-a2009s_lh_area_G-pariet-inf-Supramar
chr14:59150362	0.304093	0.0135992	chr14_59130471-59130900_chr14:59150362	aparc-a2009s_lh_area_G-precuneus
chr17:45495695	0.348801	0.0302059	chr17_45489961-45491610_chr17:45495695	aparc-a2009s_lh_area_G-temp-sup-G-T-transv
chr17:45480439	0.640952	0.153982	chr17_45501261-45501810_chr17:45480439	aparc-a2009s_lh_area_G-temp-sup-G-T-transv
chr17:45588540	0.486011	0.168424	chr17_45563311-45563620_chr17:45588540	aparc-a2009s_lh_area_G-temp-sup-G-T-transv
chr17:45590651	0.132699	0.0145371	chr17_45592301-45592600_chr17:45590651	aparc-a2009s_lh_area_G-temp-sup-G-T-transv
chr17:45640049	0.152749	0.0281111	chr17_45619801-45621310_chr17:45640049	aparc-a2009s_lh_area_G-temp-sup-G-T-transv
chr17:45942346	0.989192	1	chr17_45941781-45943430_chr17:45942346	aparc-a2009s_lh_area_G-temp-sup-G-T-transv
chr17:45949182	0.856007	0.112101	chr17_45948641-45949670_chr17:45949182	aparc-a2009s_lh_area_G-temp-sup-G-T-transv
chr17:46212466	0.526691	0.367157	chr17_46190911-46195700_chr17:46212466	aparc-a2009s_lh_area_G-temp-sup-G-T-transv
chr17:46208317	0.578561	0.0103155	chr17_46224411-46226000_chr17:46208317	aparc-a2009s_lh_area_G-temp-sup-G-T-transv
chr17:46256686	0.0333581	0.0155679	chr17_46259581-46260740_chr17:46256686	aparc-a2009s_lh_area_G-temp-sup-G-T-transv
chr17:46256686	0.629559	0.141681	chr17_46266091-46268060_chr17:46256686	aparc-a2009s_lh_area_G-temp-sup-G-T-transv
chr3:52532998	0.916594	0.305533	chr3_52532131-52535190_chr3:52532998	aparc-a2009s_lh_area_G-temporal-middle
chr5:131045264	0.879213	0.0198851	chr5_131068931-131069970_chr5:131045264	aparc-a2009s_lh_area_G-temporal-middle
chr17:45423012	0.177033	0.0203273	chr17_45425531-45426200_chr17:45423012	aparc-a2009s_lh_area_Pole-occipital
chr17:45475555	0.0138182	0.0125539	chr17_45489961-45491610_chr17:45475555	aparc-a2009s_lh_area_Pole-occipital
chr17:45588540	0.432795	0.150395	chr17_45563311-45563620_chr17:45588540	aparc-a2009s_lh_area_Pole-occipital
chr17:45588540	0.121024	0.0133718	chr17_45592301-45592600_chr17:45588540	aparc-a2009s_lh_area_Pole-occipital
chr17:45640049	0.138803	0.0256794	chr17_45619801-45621310_chr17:45640049	aparc-a2009s_lh_area_Pole-occipital
chr17:45942346	0.98912	1	chr17_45941781-45943430_chr17:45942346	aparc-a2009s_lh_area_Pole-occipital
chr17:45949182	0.871407	0.112101	chr17_45948641-45949670_chr17:45949182	aparc-a2009s_lh_area_Pole-occipital
chr17:46172742	0.668018	0.12949	chr17_46190911-46195700_chr17:46172742	aparc-a2009s_lh_area_Pole-occipital
chr17:46269852	0.0679994	0.0236014	chr17_46266091-46268060_chr17:46269852	aparc-a2009s_lh_area_Pole-occipital
chr14:58607418	0.553081	0.193622	chr14_58606691-58608220_chr14:58607418	aparc-a2009s_lh_area_Pole-temporal
chr11:92662306	0.513532	0.013485	chr11_92642201-92643340_chr11:92662306	aparc-a2009s_lh_area_S-calcarine
chr11:92699150	0.560109	0.0277578	chr11_92682951-92683390_chr11:92699150	aparc-a2009s_lh_area_S-calcarine
chr14:59154362	0.381229	0.016574	chr14_59130471-59130900_chr14:59154362	aparc-a2009s_lh_area_S-calcarine
chr15:39686712	0.732281	0.0721512	chr15_39690581-39693760_chr15:39686712	aparc-a2009s_lh_area_S-calcarine
chr5:61347686	0.181127	0.0203186	chr5_61346331-61347300_chr5:61347686	aparc-a2009s_lh_area_S-calcarine
chr6:96455377	0.54588	0.0271938	chr6_96449901-96450990_chr6:96455377	aparc-a2009s_lh_area_S-calcarine
chr6:96496597	0.815538	0.313597	chr6_96520431-96522980_chr6:96496597	aparc-a2009s_lh_area_S-calcarine
chr17:45475555	0.0144393	0.0131166	chr17_45489961-45491610_chr17:45475555	aparc-a2009s_lh_area_S-collat-transv-ant
chr17:45480439	0.659877	0.178031	chr17_45501261-45501810_chr17:45480439	aparc-a2009s_lh_area_S-collat-transv-ant
chr17:45588443	0.418263	0.145642	chr17_45563311-45563620_chr17:45588443	aparc-a2009s_lh_area_S-collat-transv-ant
chr17:45588885	0.109291	0.0122338	chr17_45592301-45592600_chr17:45588885	aparc-a2009s_lh_area_S-collat-transv-ant
chr17:45626189	0.146501	0.0273883	chr17_45619801-45621310_chr17:45626189	aparc-a2009s_lh_area_S-collat-transv-ant
chr17:45942346	0.989598	1	chr17_45941781-45943430_chr17:45942346	aparc-a2009s_lh_area_S-collat-transv-ant
chr17:45949182	0.849757	0.114621	chr17_45948641-45949670_chr17:45949182	aparc-a2009s_lh_area_S-collat-transv-ant
chr17:46171133	0.701287	0.999799	chr17_46190911-46195700_chr17:46171133	aparc-a2009s_lh_area_S-collat-transv-ant
chr17:46256686	0.0302031	0.0141693	chr17_46259581-46260740_chr17:46256686	aparc-a2009s_lh_area_S-collat-transv-ant
chr17:46256686	0.968096	0.120535	chr17_46266091-46268060_chr17:46256686	aparc-a2009s_lh_area_S-collat-transv-ant
chr17:45423012	0.165699	0.0191164	chr17_45425531-45426200_chr17:45423012	aparc-a2009s_lh_area_S-collat-transv-post
chr17:45475555	0.0161098	0.0146405	chr17_45489961-45491610_chr17:45475555	aparc-a2009s_lh_area_S-collat-transv-post
chr17:45480439	0.685121	0.199033	chr17_45501261-45501810_chr17:45480439	aparc-a2009s_lh_area_S-collat-transv-post
chr17:45588540	0.478665	0.168444	chr17_45563311-45563620_chr17:45588540	aparc-a2009s_lh_area_S-collat-transv-post
chr17:45588540	0.159144	0.0183309	chr17_45592301-45592600_chr17:45588540	aparc-a2009s_lh_area_S-collat-transv-post
chr17:45626189	0.0828863	0.0754253	chr17_45619801-45621310_chr17:45626189	aparc-a2009s_lh_area_S-collat-transv-post
chr17:45942346	0.988843	0.999979	chr17_45941781-45943430_chr17:45942346	aparc-a2009s_lh_area_S-collat-transv-post
chr17:45949182	0.856846	0.113697	chr17_45948641-45949670_chr17:45949182	aparc-a2009s_lh_area_S-collat-transv-post
chr17:46086443	0.561378	0.169709	chr17_46106871-46107470_chr17:46086443	aparc-a2009s_lh_area_S-collat-transv-post
chr17:46208317	0.58151	0.0120034	chr17_46224411-46226000_chr17:46208317	aparc-a2009s_lh_area_S-collat-transv-post
chr17:46267010	0.232317	0.0206901	chr17_46253961-46254070_chr17:46267010	aparc-a2009s_lh_area_S-collat-transv-post
chr17:46265916	0.0789045	0.0412014	chr17_46259581-46260740_chr17:46265916	aparc-a2009s_lh_area_S-collat-transv-post
chr17:46256686	0.686324	0.141681	chr17_46266091-46268060_chr17:46256686	aparc-a2009s_lh_area_S-collat-transv-post
chr17:46711919	0.503796	0.254156	chr17_46696321-46696630_chr17:46711919	aparc-a2009s_lh_area_S-collat-transv-post
chr17:46722744	0.365591	0.0481808	chr17_46719541-46721000_chr17:46722744	aparc-a2009s_lh_area_S-collat-transv-post
chr14:59152846	0.335937	0.0153685	chr14_59130471-59130900_chr14:59152846	aparc-a2009s_lh_area_S-oc-middle+Lunatus
chr17:45480439	0.616982	0.126801	chr17_45501261-45501810_chr17:45480439	aparc-a2009s_lh_area_S-oc-middle+Lunatus
chr17:45588540	0.487227	0.167977	chr17_45563311-45563620_chr17:45588540	aparc-a2009s_lh_area_S-oc-middle+Lunatus
chr17:45588540	0.12916	0.0140047	chr17_45592301-45592600_chr17:45588540	aparc-a2009s_lh_area_S-oc-middle+Lunatus
chr17:45942346	0.98931	1	chr17_45941781-45943430_chr17:45942346	aparc-a2009s_lh_area_S-oc-middle+Lunatus
chr17:45949182	0.86022	0.112101	chr17_45948641-45949670_chr17:45949182	aparc-a2009s_lh_area_S-oc-middle+Lunatus
chr17:46208478	0.523574	0.123382	chr17_46190911-46195700_chr17:46208478	aparc-a2009s_lh_area_S-oc-middle+Lunatus
chr17:46241681	0.853118	0.968444	chr17_46266091-46268060_chr17:46241681	aparc-a2009s_lh_area_S-oc-middle+Lunatus
chr3:177612405	0.959654	0.259408	chr3_177610221-177612210_chr3:177612405	aparc-a2009s_lh_area_S-oc-middle+Lunatus
chr17:45423012	0.171923	0.0198455	chr17_45425531-45426200_chr17:45423012	aparc-a2009s_lh_area_S-oc-temp-med+Lingual
chr17:45475555	0.0161979	0.0147404	chr17_45489961-45491610_chr17:45475555	aparc-a2009s_lh_area_S-oc-temp-med+Lingual
chr17:45588540	0.462371	0.160606	chr17_45563311-45563620_chr17:45588540	aparc-a2009s_lh_area_S-oc-temp-med+Lingual
chr17:45588540	0.13963	0.0154127	chr17_45592301-45592600_chr17:45588540	aparc-a2009s_lh_area_S-oc-temp-med+Lingual
chr17:45626189	0.0563678	0.0512938	chr17_45619801-45621310_chr17:45626189	aparc-a2009s_lh_area_S-oc-temp-med+Lingual
chr17:45949182	0.572065	0.0182289	chr17_45936191-45937180_chr17:45949182	aparc-a2009s_lh_area_S-oc-temp-med+Lingual
chr17:45949182	0.765956	0.0415714	chr17_45941781-45943430_chr17:45949182	aparc-a2009s_lh_area_S-oc-temp-med+Lingual
chr17:45949182	0.817859	0.0878987	chr17_45948641-45949670_chr17:45949182	aparc-a2009s_lh_area_S-oc-temp-med+Lingual
chr17:46086443	0.411314	0.129884	chr17_46106871-46107470_chr17:46086443	aparc-a2009s_lh_area_S-oc-temp-med+Lingual
chr17:46208317	0.567057	0.0102583	chr17_46224411-46226000_chr17:46208317	aparc-a2009s_lh_area_S-oc-temp-med+Lingual
chr17:46273641	0.146395	0.0120022	chr17_46253961-46254070_chr17:46273641	aparc-a2009s_lh_area_S-oc-temp-med+Lingual
chr17:46244161	0.0830728	0.043405	chr17_46259581-46260740_chr17:46244161	aparc-a2009s_lh_area_S-oc-temp-med+Lingual
chr17:46256686	0.562343	0.14162	chr17_46266091-46268060_chr17:46256686	aparc-a2009s_lh_area_S-oc-temp-med+Lingual
chr6:126362448	0.332525	0.0324103	chr6_126339721-126340910_chr6:126362448	aparc-a2009s_lh_area_S-orbital-med-olfact
chrX:140199935	0.313371	0.0287301	chrX_140194231-140194560_chrX:140199935	aparc-a2009s_lh_area_S-orbital-med-olfact
chr17:45418852	0.495826	0.204652	chr17_45425531-45426200_chr17:45418852	aparc-a2009s_lh_area_S-orbital-H-Shaped
chr17:45488474	0.146344	0.01345	chr17_45489961-45491610_chr17:45488474	aparc-a2009s_lh_area_S-orbital-H-Shaped
chr17:45480439	0.775633	0.301185	chr17_45501261-45501810_chr17:45480439	aparc-a2009s_lh_area_S-orbital-H-Shaped
chr17:45588540	0.393048	0.1369	chr17_45563311-45563620_chr17:45588540	aparc-a2009s_lh_area_S-orbital-H-Shaped
chr17:45591449	0.112404	0.0125381	chr17_45592301-45592600_chr17:45591449	aparc-a2009s_lh_area_S-orbital-H-Shaped
chr17:45640049	0.13886	0.0259062	chr17_45619801-45621310_chr17:45640049	aparc-a2009s_lh_area_S-orbital-H-Shaped
chr17:45949182	0.578303	0.0179373	chr17_45936191-45937180_chr17:45949182	aparc-a2009s_lh_area_S-orbital-H-Shaped
chr17:45949182	0.651192	0.0281933	chr17_45941781-45943430_chr17:45949182	aparc-a2009s_lh_area_S-orbital-H-Shaped
chr17:45949182	0.810218	0.0868057	chr17_45948641-45949670_chr17:45949182	aparc-a2009s_lh_area_S-orbital-H-Shaped
chr17:46086443	0.454548	0.149992	chr17_46106871-46107470_chr17:46086443	aparc-a2009s_lh_area_S-orbital-H-Shaped
chr17:46207234	0.815645	0.033154	chr17_46190911-46195700_chr17:46207234	aparc-a2009s_lh_area_S-orbital-H-Shaped
chr17:46256686	0.520012	0.141681	chr17_46266091-46268060_chr17:46256686	aparc-a2009s_lh_area_S-orbital-H-Shaped
chr7:19556832	1	1	chr7_19537501-19538720_chr7:19556832	aparc-a2009s_lh_area_S-orbital-H-Shaped
chr14:59152846	0.237082	0.0108856	chr14_59130471-59130900_chr14:59152846	aparc-a2009s_lh_area_S-subparietal
chr9:22446829	0.715689	0.20577	chr9_22446401-22448010_chr9:22446829	aparc-a2009s_lh_area_S-subparietal
chr12:65401823	0.448933	0.0437842	chr12_65403301-65403430_chr12:65401823	aparc-a2009s_lh_area_S-temporal-sup
chr12:65397683	0.244563	0.0460843	chr12_65403301-65403430_chr12:65397683	aparc-a2009s_rh_area_G-cingul-Post-ventral
chr14:59152846	0.293712	0.0130685	chr14_59130471-59130900_chr14:59152846	aparc-a2009s_rh_area_G-cingul-Post-ventral
chr8:8232189	0.602574	0.150505	chr8_8209791-8210700_chr8:8232189	aparc-a2009s_rh_area_G-front-middle
chr8:8237348	0.280206	0.0166196	chr8_8218381-8218610_chr8:8237348	aparc-a2009s_rh_area_G-front-middle
chr8:8240516	0.300656	0.0214711	chr8_8224261-8224800_chr8:8240516	aparc-a2009s_rh_area_G-front-middle
chr8:8240516	0.411786	0.0363996	chr8_8227131-8229660_chr8:8240516	aparc-a2009s_rh_area_G-front-middle
chr17:45415050	0.266857	0.0303489	chr17_45425531-45426200_chr17:45415050	aparc-a2009s_rh_area_G-occipital-middle
chr17:45474247	0.0140834	0.0127921	chr17_45489961-45491610_chr17:45474247	aparc-a2009s_rh_area_G-occipital-middle
chr17:45588540	0.534427	0.191979	chr17_45563311-45563620_chr17:45588540	aparc-a2009s_rh_area_G-occipital-middle
chr17:45588540	0.14217	0.0174479	chr17_45592301-45592600_chr17:45588540	aparc-a2009s_rh_area_G-occipital-middle
chr17:45626189	0.0532479	0.0484548	chr17_45619801-45621310_chr17:45626189	aparc-a2009s_rh_area_G-occipital-middle
chr17:45949182	0.856985	0.113697	chr17_45948641-45949670_chr17:45949182	aparc-a2009s_rh_area_G-occipital-middle
chr17:46084864	0.459463	0.156338	chr17_46106871-46107470_chr17:46084864	aparc-a2009s_rh_area_G-occipital-middle
chr17:46232490	0.187484	0.0172236	chr17_46253961-46254070_chr17:46232490	aparc-a2009s_rh_area_G-occipital-middle
chr17:46244161	0.0851608	0.044496	chr17_46259581-46260740_chr17:46244161	aparc-a2009s_rh_area_G-occipital-middle
chr17:46256686	0.73493	0.141681	chr17_46266091-46268060_chr17:46256686	aparc-a2009s_rh_area_G-occipital-middle
chr17:46711919	0.54924	0.278139	chr17_46696321-46696630_chr17:46711919	aparc-a2009s_rh_area_G-occipital-middle
chr17:46722744	0.179851	0.0238121	chr17_46719541-46721000_chr17:46722744	aparc-a2009s_rh_area_G-occipital-middle
chr17:45424233	0.163419	0.0187974	chr17_45425531-45426200_chr17:45424233	aparc-a2009s_rh_area_G-occipital-sup
chr17:45475555	0.0140411	0.012758	chr17_45489961-45491610_chr17:45475555	aparc-a2009s_rh_area_G-occipital-sup
chr17:45588540	0.483038	0.168359	chr17_45563311-45563620_chr17:45588540	aparc-a2009s_rh_area_G-occipital-sup
chr17:45588540	0.13626	0.0152516	chr17_45592301-45592600_chr17:45588540	aparc-a2009s_rh_area_G-occipital-sup
chr17:45644091	0.140637	0.0262939	chr17_45619801-45621310_chr17:45644091	aparc-a2009s_rh_area_G-occipital-sup
chr17:45949182	0.572585	0.0181857	chr17_45936191-45937180_chr17:45949182	aparc-a2009s_rh_area_G-occipital-sup
chr17:45949182	0.765895	0.0415714	chr17_45941781-45943430_chr17:45949182	aparc-a2009s_rh_area_G-occipital-sup
chr17:45949182	0.809962	0.0868057	chr17_45948641-45949670_chr17:45949182	aparc-a2009s_rh_area_G-occipital-sup
chr17:46111701	0.497571	0.345042	chr17_46106871-46107470_chr17:46111701	aparc-a2009s_rh_area_G-occipital-sup
chr17:46212466	0.701049	0.208554	chr17_46190911-46195700_chr17:46212466	aparc-a2009s_rh_area_G-occipital-sup
chr17:46265916	0.217672	0.01752	chr17_46253961-46254070_chr17:46265916	aparc-a2009s_rh_area_G-occipital-sup
chr17:46265916	0.0747172	0.0390162	chr17_46259581-46260740_chr17:46265916	aparc-a2009s_rh_area_G-occipital-sup
chr17:46256686	0.705481	0.141681	chr17_46266091-46268060_chr17:46256686	aparc-a2009s_rh_area_G-occipital-sup
chr17:45423011	0.236444	0.0265936	chr17_45425531-45426200_chr17:45423011	aparc-a2009s_rh_area_G-oc-temp-lat-fusifor
chr17:45475555	0.0159359	0.0144838	chr17_45489961-45491610_chr17:45475555	aparc-a2009s_rh_area_G-oc-temp-lat-fusifor
chr17:45586969	0.435067	0.15254	chr17_45563311-45563620_chr17:45586969	aparc-a2009s_rh_area_G-oc-temp-lat-fusifor
chr17:45590651	0.197281	0.0226196	chr17_45592301-45592600_chr17:45590651	aparc-a2009s_rh_area_G-oc-temp-lat-fusifor
chr17:45626189	0.152738	0.0291101	chr17_45619801-45621310_chr17:45626189	aparc-a2009s_rh_area_G-oc-temp-lat-fusifor
chr17:45942346	0.989207	1	chr17_45941781-45943430_chr17:45942346	aparc-a2009s_rh_area_G-oc-temp-lat-fusifor
chr17:45949182	0.857918	0.113697	chr17_45948641-45949670_chr17:45949182	aparc-a2009s_rh_area_G-oc-temp-lat-fusifor
chr17:46084864	0.420918	0.142592	chr17_46106871-46107470_chr17:46084864	aparc-a2009s_rh_area_G-oc-temp-lat-fusifor
chr17:46208317	0.776084	0.0307396	chr17_46224411-46226000_chr17:46208317	aparc-a2009s_rh_area_G-oc-temp-lat-fusifor
chr17:46265759	0.022847	0.0105588	chr17_46259581-46260740_chr17:46265759	aparc-a2009s_rh_area_G-oc-temp-lat-fusifor
chr17:46256686	0.570326	0.141681	chr17_46266091-46268060_chr17:46256686	aparc-a2009s_rh_area_G-oc-temp-lat-fusifor
chr14:59154362	0.348083	0.0154038	chr14_59130471-59130900_chr14:59154362	aparc-a2009s_rh_area_G-oc-temp-med-Lingual
chr14:59446909	0.524949	0.0134613	chr14_59464231-59465880_chr14:59446909	aparc-a2009s_rh_area_G-oc-temp-med-Lingual
chr17:45423011	0.205666	0.0236508	chr17_45425531-45426200_chr17:45423011	aparc-a2009s_rh_area_G-oc-temp-med-Lingual
chr17:45474247	0.0148188	0.0134603	chr17_45489961-45491610_chr17:45474247	aparc-a2009s_rh_area_G-oc-temp-med-Lingual
chr17:45480439	0.630605	0.14778	chr17_45501261-45501810_chr17:45480439	aparc-a2009s_rh_area_G-oc-temp-med-Lingual
chr17:45588540	0.399042	0.143484	chr17_45563311-45563620_chr17:45588540	aparc-a2009s_rh_area_G-oc-temp-med-Lingual
chr17:45590651	0.170843	0.0208317	chr17_45592301-45592600_chr17:45590651	aparc-a2009s_rh_area_G-oc-temp-med-Lingual
chr17:45611213	0.145746	0.0290531	chr17_45619801-45621310_chr17:45611213	aparc-a2009s_rh_area_G-oc-temp-med-Lingual
chr17:45949182	0.856349	0.112101	chr17_45948641-45949670_chr17:45949182	aparc-a2009s_rh_area_G-oc-temp-med-Lingual
chr17:46084864	0.5219	0.178932	chr17_46106871-46107470_chr17:46084864	aparc-a2009s_rh_area_G-oc-temp-med-Lingual
chr17:46208478	0.549409	0.063194	chr17_46190911-46195700_chr17:46208478	aparc-a2009s_rh_area_G-oc-temp-med-Lingual
chr17:46241681	0.860427	0.994139	chr17_46266091-46268060_chr17:46241681	aparc-a2009s_rh_area_G-oc-temp-med-Lingual
chr17:46711919	0.529206	0.267474	chr17_46696321-46696630_chr17:46711919	aparc-a2009s_rh_area_G-oc-temp-med-Lingual
chr17:46740910	0.284493	0.0385733	chr17_46719541-46721000_chr17:46740910	aparc-a2009s_rh_area_G-oc-temp-med-Lingual
chr7:19556832	1	1	chr7_19537501-19538720_chr7:19556832	aparc-a2009s_rh_area_G-orbital
chr15:38812106	0.436801	0.0408902	chr15_38819131-38819920_chr15:38812106	aparc-a2009s_rh_area_G-precentral
chr14:59138398	0.657591	0.0576257	chr14_59130471-59130900_chr14:59138398	aparc-a2009s_rh_area_G-precuneus
chr17:46241681	0.889602	0.989012	chr17_46266091-46268060_chr17:46241681	aparc-a2009s_rh_area_G-temporal-middle
chr17:68100388	0.640385	0.0441244	chr17_68101111-68102840_chr17:68100388	aparc-a2009s_rh_area_Lat-Fis-post
chr2:96907061	0.415742	0.0121091	chr2_96906541-96908280_chr2:96907061	aparc-a2009s_rh_area_Lat-Fis-post
chr14:58607418	0.553081	0.193622	chr14_58606691-58608220_chr14:58607418	aparc-a2009s_rh_area_Pole-temporal
chr14:59154362	0.438209	0.0192386	chr14_59130471-59130900_chr14:59154362	aparc-a2009s_rh_area_S-calcarine
chr15:39686712	0.6679	0.207293	chr15_39690581-39693760_chr15:39686712	aparc-a2009s_rh_area_S-calcarine
chr17:45423011	0.174088	0.0200358	chr17_45425531-45426200_chr17:45423011	aparc-a2009s_rh_area_S-calcarine
chr17:45474247	0.0127164	0.0115566	chr17_45489961-45491610_chr17:45474247	aparc-a2009s_rh_area_S-calcarine
chr17:45588540	0.428843	0.148745	chr17_45563311-45563620_chr17:45588540	aparc-a2009s_rh_area_S-calcarine
chr17:45590651	0.145468	0.0160155	chr17_45592301-45592600_chr17:45590651	aparc-a2009s_rh_area_S-calcarine
chr17:45640049	0.148369	0.0273808	chr17_45619801-45621310_chr17:45640049	aparc-a2009s_rh_area_S-calcarine
chr17:45942346	0.988947	1	chr17_45941781-45943430_chr17:45942346	aparc-a2009s_rh_area_S-calcarine
chr17:45949182	0.856321	0.113697	chr17_45948641-45949670_chr17:45949182	aparc-a2009s_rh_area_S-calcarine
chr17:46171133	0.690218	0.326539	chr17_46190911-46195700_chr17:46171133	aparc-a2009s_rh_area_S-calcarine
chr17:46269852	0.370365	0.0945866	chr17_46266091-46268060_chr17:46269852	aparc-a2009s_rh_area_S-calcarine
chr5:124994829	0.978865	0.218556	chr5_124996121-124997360_chr5:124994829	aparc-a2009s_rh_area_S-calcarine
chr5:61347686	0.237711	0.0283831	chr5_61346331-61347300_chr5:61347686	aparc-a2009s_rh_area_S-calcarine
chr10:116908800	0.539985	0.181544	chr10_116890841-116892260_chr10:116908800	aparc-a2009s_rh_area_S-central
chr10:116969480	0.854505	0.327182	chr10_116973721-116975130_chr10:116969480	aparc-a2009s_rh_area_S-central
chr10:116980630	0.292173	0.186242	chr10_117000681-117000900_chr10:116980630	aparc-a2009s_rh_area_S-central
chr8:119692096	0.971164	0.243295	chr8_119678051-119678360_chr8:119692096	aparc-a2009s_rh_area_S-circular-insula-ant
chr17:45423012	0.651464	0.0751873	chr17_45425531-45426200_chr17:45423012	aparc-a2009s_rh_area_S-collat-transv-ant
chr17:45475555	0.0127529	0.0115842	chr17_45489961-45491610_chr17:45475555	aparc-a2009s_rh_area_S-collat-transv-ant
chr17:45480439	0.693708	0.206437	chr17_45501261-45501810_chr17:45480439	aparc-a2009s_rh_area_S-collat-transv-ant
chr17:45588443	0.389054	0.137924	chr17_45563311-45563620_chr17:45588443	aparc-a2009s_rh_area_S-collat-transv-ant
chr17:45591449	0.119373	0.0141117	chr17_45592301-45592600_chr17:45591449	aparc-a2009s_rh_area_S-collat-transv-ant
chr17:45615569	0.157631	0.0307144	chr17_45619801-45621310_chr17:45615569	aparc-a2009s_rh_area_S-collat-transv-ant
chr17:45942346	0.988867	1	chr17_45941781-45943430_chr17:45942346	aparc-a2009s_rh_area_S-collat-transv-ant
chr17:45949182	0.857118	0.11534	chr17_45948641-45949670_chr17:45949182	aparc-a2009s_rh_area_S-collat-transv-ant
chr17:46084864	0.538118	0.167022	chr17_46106871-46107470_chr17:46084864	aparc-a2009s_rh_area_S-collat-transv-ant
chr17:46144477	0.271859	0.0184271	chr17_46130121-46131010_chr17:46144477	aparc-a2009s_rh_area_S-collat-transv-ant
chr17:46145058	0.179174	0.0480299	chr17_46143961-46144590_chr17:46145058	aparc-a2009s_rh_area_S-collat-transv-ant
chr17:46171133	1	0.999946	chr17_46190911-46195700_chr17:46171133	aparc-a2009s_rh_area_S-collat-transv-ant
chr17:46274320	0.191863	0.0163548	chr17_46253961-46254070_chr17:46274320	aparc-a2009s_rh_area_S-collat-transv-ant
chr17:46277796	0.500571	0.0445004	chr17_46259581-46260740_chr17:46277796	aparc-a2009s_rh_area_S-collat-transv-ant
chr17:46256686	0.999843	0.138797	chr17_46266091-46268060_chr17:46256686	aparc-a2009s_rh_area_S-collat-transv-ant
chr17:45418294	0.539896	0.272449	chr17_45425531-45426200_chr17:45418294	aparc-a2009s_rh_area_S-collat-transv-post
chr17:45495695	0.621237	0.0519198	chr17_45489961-45491610_chr17:45495695	aparc-a2009s_rh_area_S-collat-transv-post
chr17:45480439	0.585263	0.119923	chr17_45501261-45501810_chr17:45480439	aparc-a2009s_rh_area_S-collat-transv-post
chr17:45588443	0.348042	0.121076	chr17_45563311-45563620_chr17:45588443	aparc-a2009s_rh_area_S-collat-transv-post
chr17:45590651	0.113444	0.0126707	chr17_45592301-45592600_chr17:45590651	aparc-a2009s_rh_area_S-collat-transv-post
chr17:45626189	0.0503965	0.0458601	chr17_45619801-45621310_chr17:45626189	aparc-a2009s_rh_area_S-collat-transv-post
chr17:45779092	0.0834964	0.0676204	chr17_45775321-45776000_chr17:45779092	aparc-a2009s_rh_area_S-collat-transv-post
chr17:45942346	0.994561	0.999137	chr17_45941781-45943430_chr17:45942346	aparc-a2009s_rh_area_S-collat-transv-post
chr17:45949182	0.884316	0.112101	chr17_45948641-45949670_chr17:45949182	aparc-a2009s_rh_area_S-collat-transv-post
chr17:46086443	0.464063	0.140489	chr17_46106871-46107470_chr17:46086443	aparc-a2009s_rh_area_S-collat-transv-post
chr17:46207234	0.934628	0.0870852	chr17_46190911-46195700_chr17:46207234	aparc-a2009s_rh_area_S-collat-transv-post
chr17:46208317	0.930576	0.102265	chr17_46224411-46226000_chr17:46208317	aparc-a2009s_rh_area_S-collat-transv-post
chr17:46273641	0.357698	0.037629	chr17_46253961-46254070_chr17:46273641	aparc-a2009s_rh_area_S-collat-transv-post
chr17:46244161	0.0830794	0.0434085	chr17_46259581-46260740_chr17:46244161	aparc-a2009s_rh_area_S-collat-transv-post
chr17:46256686	0.613524	0.141681	chr17_46266091-46268060_chr17:46256686	aparc-a2009s_rh_area_S-collat-transv-post
chr17:46711919	0.514111	0.259496	chr17_46696321-46696630_chr17:46711919	aparc-a2009s_rh_area_S-collat-transv-post
chr17:46722744	0.283606	0.0377648	chr17_46719541-46721000_chr17:46722744	aparc-a2009s_rh_area_S-collat-transv-post
chr14:59152846	0.285307	0.0128399	chr14_59130471-59130900_chr14:59152846	aparc-a2009s_rh_area_S-oc-middle+Lunatus
chr17:45423816	0.84088	0.0650071	chr17_45425531-45426200_chr17:45423816	aparc-a2009s_rh_area_S-oc-temp-med+Lingual
chr17:45588540	0.36754	0.0727979	chr17_45563311-45563620_chr17:45588540	aparc-a2009s_rh_area_S-oc-temp-med+Lingual
chr17:45590651	0.121778	0.0105474	chr17_45592301-45592600_chr17:45590651	aparc-a2009s_rh_area_S-oc-temp-med+Lingual
chr17:45949182	0.816534	0.0878987	chr17_45948641-45949670_chr17:45949182	aparc-a2009s_rh_area_S-oc-temp-med+Lingual
chr17:46084864	0.521895	0.162345	chr17_46106871-46107470_chr17:46084864	aparc-a2009s_rh_area_S-oc-temp-med+Lingual
chr17:46144477	0.992276	0.172758	chr17_46130121-46131010_chr17:46144477	aparc-a2009s_rh_area_S-oc-temp-med+Lingual
chr17:46158639	0.46477	0.1807	chr17_46143961-46144590_chr17:46158639	aparc-a2009s_rh_area_S-oc-temp-med+Lingual
chr17:46208317	0.698666	0.0149417	chr17_46224411-46226000_chr17:46208317	aparc-a2009s_rh_area_S-oc-temp-med+Lingual
chr17:46267010	0.0489262	0.0231491	chr17_46259581-46260740_chr17:46267010	aparc-a2009s_rh_area_S-oc-temp-med+Lingual
chr17:46241681	0.942779	0.994561	chr17_46266091-46268060_chr17:46241681	aparc-a2009s_rh_area_S-oc-temp-med+Lingual
chr7:19556832	1	1	chr7_19537501-19538720_chr7:19556832	aparc-a2009s_rh_area_S-orbital-H-Shaped
chr14:59138398	0.225703	0.0141559	chr14_59130471-59130900_chr14:59138398	aparc-a2009s_rh_area_S-postcentral
chr17:45418294	0.56991	0.164973	chr17_45425531-45426200_chr17:45418294	aparc-a2009s_rh_area_S-temporal-inf
chr17:45477429	0.303123	0.0897056	chr17_45501261-45501810_chr17:45477429	aparc-a2009s_rh_area_S-temporal-inf
chr17:45588540	0.35727	0.122877	chr17_45563311-45563620_chr17:45588540	aparc-a2009s_rh_area_S-temporal-inf
chr17:45592338	0.113264	0.0122736	chr17_45592301-45592600_chr17:45592338	aparc-a2009s_rh_area_S-temporal-inf
chr17:45949182	0.577759	0.0179373	chr17_45936191-45937180_chr17:45949182	aparc-a2009s_rh_area_S-temporal-inf
chr17:45949182	0.766167	0.0415714	chr17_45941781-45943430_chr17:45949182	aparc-a2009s_rh_area_S-temporal-inf
chr17:45949182	0.816703	0.0878987	chr17_45948641-45949670_chr17:45949182	aparc-a2009s_rh_area_S-temporal-inf
chr17:46212466	0.802802	0.394316	chr17_46190911-46195700_chr17:46212466	aparc-a2009s_rh_area_S-temporal-inf
chr17:46208317	0.68726	0.0162447	chr17_46224411-46226000_chr17:46208317	aparc-a2009s_rh_area_S-temporal-inf
chr17:46244161	0.0423324	0.0221184	chr17_46259581-46260740_chr17:46244161	aparc-a2009s_rh_area_S-temporal-inf
chr17:46256686	0.475375	0.141643	chr17_46266091-46268060_chr17:46256686	aparc-a2009s_rh_area_S-temporal-inf
chr17:45418852	0.977883	0.770703	chr17_45425531-45426200_chr17:45418852	aparc-Desikan_lh_thickness_GlobalMeanThickness
chr17:45495695	0.55367	0.0463978	chr17_45489961-45491610_chr17:45495695	aparc-Desikan_lh_thickness_GlobalMeanThickness
chr17:45480439	0.673301	0.169988	chr17_45501261-45501810_chr17:45480439	aparc-Desikan_lh_thickness_GlobalMeanThickness
chr17:45588540	0.351731	0.121635	chr17_45563311-45563620_chr17:45588540	aparc-Desikan_lh_thickness_GlobalMeanThickness
chr17:45588885	0.111747	0.0122484	chr17_45592301-45592600_chr17:45588885	aparc-Desikan_lh_thickness_GlobalMeanThickness
chr17:45640049	0.153452	0.0282202	chr17_45619801-45621310_chr17:45640049	aparc-Desikan_lh_thickness_GlobalMeanThickness
chr17:45949182	0.573822	0.0182289	chr17_45936191-45937180_chr17:45949182	aparc-Desikan_lh_thickness_GlobalMeanThickness
chr17:45949182	0.766838	0.0415714	chr17_45941781-45943430_chr17:45949182	aparc-Desikan_lh_thickness_GlobalMeanThickness
chr17:45949182	0.809435	0.0878987	chr17_45948641-45949670_chr17:45949182	aparc-Desikan_lh_thickness_GlobalMeanThickness
chr17:46208317	0.873719	0.0539913	chr17_46224411-46226000_chr17:46208317	aparc-Desikan_lh_thickness_GlobalMeanThickness
chr17:46267010	0.269858	0.020766	chr17_46253961-46254070_chr17:46267010	aparc-Desikan_lh_thickness_GlobalMeanThickness
chr17:46244161	0.084885	0.0443519	chr17_46259581-46260740_chr17:46244161	aparc-Desikan_lh_thickness_GlobalMeanThickness
chr17:46256686	0.7942	0.140021	chr17_46266091-46268060_chr17:46256686	aparc-Desikan_lh_thickness_GlobalMeanThickness
chr14:59152846	0.311333	0.0139929	chr14_59130471-59130900_chr14:59152846	aparc-Desikan_lh_thickness_cuneus
chr17:45418852	0.334807	0.0343453	chr17_45425531-45426200_chr17:45418852	aparc-Desikan_lh_thickness_inferiorparietal
chr17:45474247	0.0132375	0.0120328	chr17_45489961-45491610_chr17:45474247	aparc-Desikan_lh_thickness_inferiorparietal
chr17:45480439	0.801187	0.302037	chr17_45501261-45501810_chr17:45480439	aparc-Desikan_lh_thickness_inferiorparietal
chr17:45588443	0.375243	0.132886	chr17_45563311-45563620_chr17:45588443	aparc-Desikan_lh_thickness_inferiorparietal
chr17:45588885	0.112895	0.0133016	chr17_45592301-45592600_chr17:45588885	aparc-Desikan_lh_thickness_inferiorparietal
chr17:45626189	0.0691985	0.0629696	chr17_45619801-45621310_chr17:45626189	aparc-Desikan_lh_thickness_inferiorparietal
chr17:45949182	0.573898	0.0182289	chr17_45936191-45937180_chr17:45949182	aparc-Desikan_lh_thickness_inferiorparietal
chr17:45949182	0.766026	0.0415714	chr17_45941781-45943430_chr17:45949182	aparc-Desikan_lh_thickness_inferiorparietal
chr17:45949182	0.809036	0.0878987	chr17_45948641-45949670_chr17:45949182	aparc-Desikan_lh_thickness_inferiorparietal
chr17:46111701	0.367203	0.188803	chr17_46106871-46107470_chr17:46111701	aparc-Desikan_lh_thickness_inferiorparietal
chr17:46208317	0.685124	0.0213336	chr17_46224411-46226000_chr17:46208317	aparc-Desikan_lh_thickness_inferiorparietal
chr17:46265759	0.027464	0.0126319	chr17_46259581-46260740_chr17:46265759	aparc-Desikan_lh_thickness_inferiorparietal
chr17:46256686	0.802236	0.141681	chr17_46266091-46268060_chr17:46256686	aparc-Desikan_lh_thickness_inferiorparietal
chr17:46710944	0.528779	0.267461	chr17_46696321-46696630_chr17:46710944	aparc-Desikan_lh_thickness_inferiorparietal
chr17:46722744	0.430387	0.0744044	chr17_46719541-46721000_chr17:46722744	aparc-Desikan_lh_thickness_inferiorparietal
chr17:45418294	0.406535	0.0411016	chr17_45425531-45426200_chr17:45418294	aparc-Desikan_lh_thickness_inferiortemporal
chr17:45475555	0.0128534	0.0116768	chr17_45489961-45491610_chr17:45475555	aparc-Desikan_lh_thickness_inferiortemporal
chr17:45480439	0.715513	0.230076	chr17_45501261-45501810_chr17:45480439	aparc-Desikan_lh_thickness_inferiortemporal
chr17:45588540	0.362797	0.130598	chr17_45563311-45563620_chr17:45588540	aparc-Desikan_lh_thickness_inferiortemporal
chr17:45590556	0.131769	0.0161681	chr17_45592301-45592600_chr17:45590556	aparc-Desikan_lh_thickness_inferiortemporal
chr17:45626189	0.0459066	0.0417743	chr17_45619801-45621310_chr17:45626189	aparc-Desikan_lh_thickness_inferiortemporal
chr17:45949182	0.857215	0.113697	chr17_45948641-45949670_chr17:45949182	aparc-Desikan_lh_thickness_inferiortemporal
chr17:46084864	0.438181	0.14458	chr17_46106871-46107470_chr17:46084864	aparc-Desikan_lh_thickness_inferiortemporal
chr17:46212466	0.782286	0.0595817	chr17_46190911-46195700_chr17:46212466	aparc-Desikan_lh_thickness_inferiortemporal
chr17:46208317	0.803227	0.0416005	chr17_46224411-46226000_chr17:46208317	aparc-Desikan_lh_thickness_inferiortemporal
chr17:46232490	0.154814	0.0133451	chr17_46253961-46254070_chr17:46232490	aparc-Desikan_lh_thickness_inferiortemporal
chr17:46244161	0.0529875	0.0276857	chr17_46259581-46260740_chr17:46244161	aparc-Desikan_lh_thickness_inferiortemporal
chr17:46256686	0.463341	0.141681	chr17_46266091-46268060_chr17:46256686	aparc-Desikan_lh_thickness_inferiortemporal
chr17:46710944	0.510927	0.259368	chr17_46696321-46696630_chr17:46710944	aparc-Desikan_lh_thickness_inferiortemporal
chr17:46722744	0.401926	0.0541759	chr17_46719541-46721000_chr17:46722744	aparc-Desikan_lh_thickness_inferiortemporal
chr17:45418852	0.96728	0.466552	chr17_45425531-45426200_chr17:45418852	aparc-Desikan_lh_thickness_middletemporal
chr17:45495695	0.471027	0.0397776	chr17_45489961-45491610_chr17:45495695	aparc-Desikan_lh_thickness_middletemporal
chr17:45480439	0.714129	0.225878	chr17_45501261-45501810_chr17:45480439	aparc-Desikan_lh_thickness_middletemporal
chr17:45588540	0.389817	0.135593	chr17_45563311-45563620_chr17:45588540	aparc-Desikan_lh_thickness_middletemporal
chr17:45590651	0.115266	0.0128369	chr17_45592301-45592600_chr17:45590651	aparc-Desikan_lh_thickness_middletemporal
chr17:45640049	0.161452	0.0300276	chr17_45619801-45621310_chr17:45640049	aparc-Desikan_lh_thickness_middletemporal
chr17:45949182	0.855685	0.112101	chr17_45948641-45949670_chr17:45949182	aparc-Desikan_lh_thickness_middletemporal
chr17:46111701	0.320602	0.152714	chr17_46106871-46107470_chr17:46111701	aparc-Desikan_lh_thickness_middletemporal
chr17:46212466	0.76041	0.124752	chr17_46190911-46195700_chr17:46212466	aparc-Desikan_lh_thickness_middletemporal
chr17:46208317	0.681496	0.0176144	chr17_46224411-46226000_chr17:46208317	aparc-Desikan_lh_thickness_middletemporal
chr17:46232490	0.141596	0.01097	chr17_46253961-46254070_chr17:46232490	aparc-Desikan_lh_thickness_middletemporal
chr17:46244161	0.0697069	0.0364214	chr17_46259581-46260740_chr17:46244161	aparc-Desikan_lh_thickness_middletemporal
chr17:46256686	0.457599	0.141681	chr17_46266091-46268060_chr17:46256686	aparc-Desikan_lh_thickness_middletemporal
chr17:46710944	0.524877	0.265048	chr17_46696321-46696630_chr17:46710944	aparc-Desikan_lh_thickness_middletemporal
chr17:46722744	0.30945	0.0534204	chr17_46719541-46721000_chr17:46722744	aparc-Desikan_lh_thickness_middletemporal
chr14:58607418	0.553081	0.193622	chr14_58606691-58608220_chr14:58607418	aparc-Desikan_lh_thickness_pericalcarine
chr17:45495695	0.463852	0.0402045	chr17_45489961-45491610_chr17:45495695	aparc-Desikan_lh_thickness_precuneus
chr17:45480439	0.667395	0.139896	chr17_45501261-45501810_chr17:45480439	aparc-Desikan_lh_thickness_precuneus
chr17:45588443	0.376259	0.128587	chr17_45563311-45563620_chr17:45588443	aparc-Desikan_lh_thickness_precuneus
chr17:45590651	0.106134	0.0114381	chr17_45592301-45592600_chr17:45590651	aparc-Desikan_lh_thickness_precuneus
chr17:45640049	0.156111	0.0283258	chr17_45619801-45621310_chr17:45640049	aparc-Desikan_lh_thickness_precuneus
chr17:45949182	0.573673	0.0182289	chr17_45936191-45937180_chr17:45949182	aparc-Desikan_lh_thickness_precuneus
chr17:45949182	0.770408	0.0415714	chr17_45941781-45943430_chr17:45949182	aparc-Desikan_lh_thickness_precuneus
chr17:45949182	0.814024	0.0868057	chr17_45948641-45949670_chr17:45949182	aparc-Desikan_lh_thickness_precuneus
chr17:46208317	0.50425	0.012922	chr17_46184261-46184970_chr17:46208317	aparc-Desikan_lh_thickness_precuneus
chr17:46212466	0.758287	0.367956	chr17_46190911-46195700_chr17:46212466	aparc-Desikan_lh_thickness_precuneus
chr17:46208317	0.980238	0.293614	chr17_46224411-46226000_chr17:46208317	aparc-Desikan_lh_thickness_precuneus
chr17:46267010	0.21829	0.0170928	chr17_46253961-46254070_chr17:46267010	aparc-Desikan_lh_thickness_precuneus
chr17:46244161	0.0832744	0.0435104	chr17_46259581-46260740_chr17:46244161	aparc-Desikan_lh_thickness_precuneus
chr17:46256686	0.768516	0.139752	chr17_46266091-46268060_chr17:46256686	aparc-Desikan_lh_thickness_precuneus
chr16:69941728	0.460046	0.134732	chr16_69950571-69951720_chr16:69941728	aparc-Desikan_lh_thickness_superiorfrontal
chr16:70194022	0.532964	0.539485	chr16_70173381-70174760_chr16:70194022	aparc-Desikan_lh_thickness_superiorfrontal
chr16:70209782	0.717258	0.735533	chr16_70187981-70188790_chr16:70209782	aparc-Desikan_lh_thickness_superiorfrontal
chr16:69941728	0.486262	0.133714	chr16_69950571-69951720_chr16:69941728	aparc-Desikan_lh_thickness_superiorparietal
chr16:70194022	0.551636	0.556972	chr16_70173381-70174760_chr16:70194022	aparc-Desikan_lh_thickness_superiorparietal
chr16:70209782	0.813849	0.841181	chr16_70187981-70188790_chr16:70209782	aparc-Desikan_lh_thickness_superiorparietal
chr17:45415050	0.194303	0.0220356	chr17_45425531-45426200_chr17:45415050	aparc-Desikan_rh_thickness_inferiorparietal
chr17:45475555	0.0127455	0.0115828	chr17_45489961-45491610_chr17:45475555	aparc-Desikan_rh_thickness_inferiorparietal
chr17:45588540	0.4384	0.153108	chr17_45563311-45563620_chr17:45588540	aparc-Desikan_rh_thickness_inferiorparietal
chr17:45588540	0.114491	0.0128888	chr17_45592301-45592600_chr17:45588540	aparc-Desikan_rh_thickness_inferiorparietal
chr17:45611213	0.143701	0.0269713	chr17_45619801-45621310_chr17:45611213	aparc-Desikan_rh_thickness_inferiorparietal
chr17:45949182	0.578652	0.0179373	chr17_45936191-45937180_chr17:45949182	aparc-Desikan_rh_thickness_inferiorparietal
chr17:45949182	0.769845	0.0415714	chr17_45941781-45943430_chr17:45949182	aparc-Desikan_rh_thickness_inferiorparietal
chr17:45949182	0.811836	0.0878987	chr17_45948641-45949670_chr17:45949182	aparc-Desikan_rh_thickness_inferiorparietal
chr17:46111701	0.705263	0.775235	chr17_46106871-46107470_chr17:46111701	aparc-Desikan_rh_thickness_inferiorparietal
chr17:46212466	0.716977	0.339552	chr17_46190911-46195700_chr17:46212466	aparc-Desikan_rh_thickness_inferiorparietal
chr17:46208317	0.877197	0.0580064	chr17_46224411-46226000_chr17:46208317	aparc-Desikan_rh_thickness_inferiorparietal
chr17:46265759	0.0274377	0.0126202	chr17_46259581-46260740_chr17:46265759	aparc-Desikan_rh_thickness_inferiorparietal
chr17:46256686	0.771035	0.14168	chr17_46266091-46268060_chr17:46256686	aparc-Desikan_rh_thickness_inferiorparietal
chr17:45480439	0.704474	0.21815	chr17_45501261-45501810_chr17:45480439	aparc-Desikan_rh_thickness_inferiortemporal
chr17:45588540	0.424275	0.144792	chr17_45563311-45563620_chr17:45588540	aparc-Desikan_rh_thickness_inferiortemporal
chr17:45590651	0.125369	0.0134959	chr17_45592301-45592600_chr17:45590651	aparc-Desikan_rh_thickness_inferiortemporal
chr17:45949182	0.572933	0.0182289	chr17_45936191-45937180_chr17:45949182	aparc-Desikan_rh_thickness_inferiortemporal
chr17:45949182	0.661682	0.0282055	chr17_45941781-45943430_chr17:45949182	aparc-Desikan_rh_thickness_inferiortemporal
chr17:45949182	0.815892	0.0868057	chr17_45948641-45949670_chr17:45949182	aparc-Desikan_rh_thickness_inferiortemporal
chr17:46212466	0.732941	0.0251513	chr17_46190911-46195700_chr17:46212466	aparc-Desikan_rh_thickness_inferiortemporal
chr17:46208317	0.883502	0.0538866	chr17_46224411-46226000_chr17:46208317	aparc-Desikan_rh_thickness_inferiortemporal
chr17:46256686	0.0445334	0.0210283	chr17_46259581-46260740_chr17:46256686	aparc-Desikan_rh_thickness_inferiortemporal
chr17:46256686	0.535606	0.141433	chr17_46266091-46268060_chr17:46256686	aparc-Desikan_rh_thickness_inferiortemporal
chr17:45480439	0.732496	0.251585	chr17_45501261-45501810_chr17:45480439	aparc-Desikan_rh_thickness_lateraloccipital
chr17:45588443	0.407143	0.139704	chr17_45563311-45563620_chr17:45588443	aparc-Desikan_rh_thickness_lateraloccipital
chr17:45590556	0.109339	0.0118481	chr17_45592301-45592600_chr17:45590556	aparc-Desikan_rh_thickness_lateraloccipital
chr17:45949182	0.573028	0.0181857	chr17_45936191-45937180_chr17:45949182	aparc-Desikan_rh_thickness_lateraloccipital
chr17:45949182	0.772638	0.0415714	chr17_45941781-45943430_chr17:45949182	aparc-Desikan_rh_thickness_lateraloccipital
chr17:45949182	0.826972	0.0868057	chr17_45948641-45949670_chr17:45949182	aparc-Desikan_rh_thickness_lateraloccipital
chr17:46212466	0.622054	0.185137	chr17_46190911-46195700_chr17:46212466	aparc-Desikan_rh_thickness_lateraloccipital
chr17:46208317	0.832832	0.0363818	chr17_46224411-46226000_chr17:46208317	aparc-Desikan_rh_thickness_lateraloccipital
chr17:46256686	0.657513	0.141651	chr17_46266091-46268060_chr17:46256686	aparc-Desikan_rh_thickness_lateraloccipital
chr4:75965244	0.198977	0.0368021	chr4_75939731-75941550_chr4:75965244	aparc-Desikan_rh_thickness_lateralorbitofrontal
chr17:45495053	0.332492	0.0283648	chr17_45489961-45491610_chr17:45495053	aparc-Desikan_rh_thickness_middletemporal
chr17:45480439	0.765315	0.29424	chr17_45501261-45501810_chr17:45480439	aparc-Desikan_rh_thickness_middletemporal
chr17:45588540	0.552384	0.191507	chr17_45563311-45563620_chr17:45588540	aparc-Desikan_rh_thickness_middletemporal
chr17:45588540	0.131868	0.0144849	chr17_45592301-45592600_chr17:45588540	aparc-Desikan_rh_thickness_middletemporal
chr17:45611213	0.152285	0.0280406	chr17_45619801-45621310_chr17:45611213	aparc-Desikan_rh_thickness_middletemporal
chr17:45949182	0.57858	0.0179003	chr17_45936191-45937180_chr17:45949182	aparc-Desikan_rh_thickness_middletemporal
chr17:45949182	0.656301	0.0282055	chr17_45941781-45943430_chr17:45949182	aparc-Desikan_rh_thickness_middletemporal
chr17:45949182	0.812137	0.0868057	chr17_45948641-45949670_chr17:45949182	aparc-Desikan_rh_thickness_middletemporal
chr17:46208317	0.847222	0.042171	chr17_46224411-46226000_chr17:46208317	aparc-Desikan_rh_thickness_middletemporal
chr17:46265759	0.0267445	0.0123103	chr17_46259581-46260740_chr17:46265759	aparc-Desikan_rh_thickness_middletemporal
chr17:46256686	0.643428	0.141033	chr17_46266091-46268060_chr17:46256686	aparc-Desikan_rh_thickness_middletemporal
chr2:26932981	0.610415	0.246028	chr2_26929151-26930520_chr2:26932981	aparc-Desikan_rh_thickness_posteriorcingulate
chr2:26932981	0.62594	0.246039	chr2_26932281-26934470_chr2:26932981	aparc-Desikan_rh_thickness_posteriorcingulate
chr17:46086443	0.706806	0.161856	chr17_46106871-46107470_chr17:46086443	aparc-Desikan_rh_thickness_rostralanteriorcingulate
chr17:46144477	0.99923	0.278715	chr17_46130121-46131010_chr17:46144477	aparc-Desikan_rh_thickness_rostralanteriorcingulate
chr17:46144477	0.572109	0.213383	chr17_46143961-46144590_chr17:46144477	aparc-Desikan_rh_thickness_rostralanteriorcingulate
chr17:46241681	0.924811	0.994559	chr17_46266091-46268060_chr17:46241681	aparc-Desikan_rh_thickness_rostralanteriorcingulate
chr17:46084864	0.561491	0.1829	chr17_46106871-46107470_chr17:46084864	aparc-Desikan_rh_thickness_rostralmiddlefrontal
chr17:46144477	0.99154	0.170831	chr17_46130121-46131010_chr17:46144477	aparc-Desikan_rh_thickness_rostralmiddlefrontal
chr17:46144477	0.497624	0.183455	chr17_46143961-46144590_chr17:46144477	aparc-Desikan_rh_thickness_rostralmiddlefrontal
chr17:46241681	0.974325	0.989232	chr17_46266091-46268060_chr17:46241681	aparc-Desikan_rh_thickness_rostralmiddlefrontal
chr16:69939224	0.48423	0.175624	chr16_69950571-69951720_chr16:69939224	aparc-Desikan_rh_thickness_superiorfrontal
chr16:70194022	0.546554	0.53502	chr16_70173381-70174760_chr16:70194022	aparc-Desikan_rh_thickness_superiorfrontal
chr16:70209782	0.441561	0.181129	chr16_70187981-70188790_chr16:70209782	aparc-Desikan_rh_thickness_superiorfrontal
chr16:70482206	0.999638	0.0154034	chr16_70482051-70482910_chr16:70482206	aparc-Desikan_rh_thickness_superiorfrontal
chr16:70676646	1	0.0190099	chr16_70696791-70697940_chr16:70676646	aparc-Desikan_rh_thickness_superiorfrontal
chr3:154072261	0.495762	0.0632209	chr3_154059031-154061920_chr3:154072261	aparc-Desikan_rh_thickness_supramarginal
chr3:154253976	0.109236	0.0461433	chr3_154250151-154250980_chr3:154253976	aparc-Desikan_rh_thickness_supramarginal
chr17:46241681	0.839661	0.667545	chr17_46266091-46268060_chr17:46241681	BA-exvivo_rh_thickness_MT
chr14:59152846	0.283997	0.0127633	chr14_59130471-59130900_chr14:59152846	aparc-DKTatlas_lh_thickness_cuneus
chr17:45418852	0.416659	0.0451529	chr17_45425531-45426200_chr17:45418852	aparc-DKTatlas_lh_thickness_inferiorparietal
chr17:45495695	0.551011	0.0484425	chr17_45489961-45491610_chr17:45495695	aparc-DKTatlas_lh_thickness_inferiorparietal
chr17:45480439	0.691636	0.199559	chr17_45501261-45501810_chr17:45480439	aparc-DKTatlas_lh_thickness_inferiorparietal
chr17:45588443	0.371318	0.131028	chr17_45563311-45563620_chr17:45588443	aparc-DKTatlas_lh_thickness_inferiorparietal
chr17:45588885	0.110858	0.0129363	chr17_45592301-45592600_chr17:45588885	aparc-DKTatlas_lh_thickness_inferiorparietal
chr17:45626189	0.063181	0.0574938	chr17_45619801-45621310_chr17:45626189	aparc-DKTatlas_lh_thickness_inferiorparietal
chr17:45949182	0.573855	0.0182289	chr17_45936191-45937180_chr17:45949182	aparc-DKTatlas_lh_thickness_inferiorparietal
chr17:45949182	0.766935	0.0415714	chr17_45941781-45943430_chr17:45949182	aparc-DKTatlas_lh_thickness_inferiorparietal
chr17:45949182	0.809685	0.0878987	chr17_45948641-45949670_chr17:45949182	aparc-DKTatlas_lh_thickness_inferiorparietal
chr17:46111701	0.689694	0.726437	chr17_46106871-46107470_chr17:46111701	aparc-DKTatlas_lh_thickness_inferiorparietal
chr17:46212466	0.733295	0.0532434	chr17_46190911-46195700_chr17:46212466	aparc-DKTatlas_lh_thickness_inferiorparietal
chr17:46208317	0.718574	0.0251547	chr17_46224411-46226000_chr17:46208317	aparc-DKTatlas_lh_thickness_inferiorparietal
chr17:46267010	0.19224	0.0162444	chr17_46253961-46254070_chr17:46267010	aparc-DKTatlas_lh_thickness_inferiorparietal
chr17:46244161	0.0849715	0.0443972	chr17_46259581-46260740_chr17:46244161	aparc-DKTatlas_lh_thickness_inferiorparietal
chr17:46256686	0.804074	0.141681	chr17_46266091-46268060_chr17:46256686	aparc-DKTatlas_lh_thickness_inferiorparietal
chr17:46710944	0.522631	0.264143	chr17_46696321-46696630_chr17:46710944	aparc-DKTatlas_lh_thickness_inferiorparietal
chr17:46722744	0.431234	0.0744659	chr17_46719541-46721000_chr17:46722744	aparc-DKTatlas_lh_thickness_inferiorparietal
chr17:45418294	0.430568	0.0450553	chr17_45425531-45426200_chr17:45418294	aparc-DKTatlas_lh_thickness_inferiortemporal
chr17:45495695	0.569082	0.0492399	chr17_45489961-45491610_chr17:45495695	aparc-DKTatlas_lh_thickness_inferiortemporal
chr17:45480439	0.703586	0.217673	chr17_45501261-45501810_chr17:45480439	aparc-DKTatlas_lh_thickness_inferiortemporal
chr17:45588540	0.371104	0.131967	chr17_45563311-45563620_chr17:45588540	aparc-DKTatlas_lh_thickness_inferiortemporal
chr17:45590556	0.127097	0.0151374	chr17_45592301-45592600_chr17:45590556	aparc-DKTatlas_lh_thickness_inferiortemporal
chr17:45626189	0.0520027	0.0473217	chr17_45619801-45621310_chr17:45626189	aparc-DKTatlas_lh_thickness_inferiortemporal
chr17:45949182	0.856962	0.113697	chr17_45948641-45949670_chr17:45949182	aparc-DKTatlas_lh_thickness_inferiortemporal
chr17:46084864	0.44623	0.147117	chr17_46106871-46107470_chr17:46084864	aparc-DKTatlas_lh_thickness_inferiortemporal
chr17:46212466	0.71163	0.0300638	chr17_46190911-46195700_chr17:46212466	aparc-DKTatlas_lh_thickness_inferiortemporal
chr17:46208317	0.73395	0.0270541	chr17_46224411-46226000_chr17:46208317	aparc-DKTatlas_lh_thickness_inferiortemporal
chr17:46232490	0.176765	0.0147592	chr17_46253961-46254070_chr17:46232490	aparc-DKTatlas_lh_thickness_inferiortemporal
chr17:46244161	0.0822245	0.0429618	chr17_46259581-46260740_chr17:46244161	aparc-DKTatlas_lh_thickness_inferiortemporal
chr17:46256686	0.514956	0.141681	chr17_46266091-46268060_chr17:46256686	aparc-DKTatlas_lh_thickness_inferiortemporal
chr17:46710944	0.502208	0.254205	chr17_46696321-46696630_chr17:46710944	aparc-DKTatlas_lh_thickness_inferiortemporal
chr17:46722744	0.401552	0.0540925	chr17_46719541-46721000_chr17:46722744	aparc-DKTatlas_lh_thickness_inferiortemporal
chr17:45418852	0.554031	0.283887	chr17_45425531-45426200_chr17:45418852	aparc-DKTatlas_lh_thickness_middletemporal
chr17:45495695	0.462935	0.0394418	chr17_45489961-45491610_chr17:45495695	aparc-DKTatlas_lh_thickness_middletemporal
chr17:45480439	0.721425	0.23391	chr17_45501261-45501810_chr17:45480439	aparc-DKTatlas_lh_thickness_middletemporal
chr17:45588540	0.383309	0.134644	chr17_45563311-45563620_chr17:45588540	aparc-DKTatlas_lh_thickness_middletemporal
chr17:45590651	0.118536	0.0136129	chr17_45592301-45592600_chr17:45590651	aparc-DKTatlas_lh_thickness_middletemporal
chr17:45640049	0.170639	0.032476	chr17_45619801-45621310_chr17:45640049	aparc-DKTatlas_lh_thickness_middletemporal
chr17:45949182	0.855961	0.113697	chr17_45948641-45949670_chr17:45949182	aparc-DKTatlas_lh_thickness_middletemporal
chr17:46086443	0.453019	0.14796	chr17_46106871-46107470_chr17:46086443	aparc-DKTatlas_lh_thickness_middletemporal
chr17:46208317	0.656901	0.0172822	chr17_46224411-46226000_chr17:46208317	aparc-DKTatlas_lh_thickness_middletemporal
chr17:46256686	0.0532048	0.0251832	chr17_46259581-46260740_chr17:46256686	aparc-DKTatlas_lh_thickness_middletemporal
chr17:46256686	0.464247	0.141681	chr17_46266091-46268060_chr17:46256686	aparc-DKTatlas_lh_thickness_middletemporal
chr17:46710944	0.529152	0.267979	chr17_46696321-46696630_chr17:46710944	aparc-DKTatlas_lh_thickness_middletemporal
chr17:46722744	0.397772	0.068695	chr17_46719541-46721000_chr17:46722744	aparc-DKTatlas_lh_thickness_middletemporal
chr17:45495695	0.67476	0.0563729	chr17_45489961-45491610_chr17:45495695	aparc-DKTatlas_lh_thickness_parstriangularis
chr17:45480439	0.660145	0.155366	chr17_45501261-45501810_chr17:45480439	aparc-DKTatlas_lh_thickness_parstriangularis
chr17:45588540	0.393019	0.135805	chr17_45563311-45563620_chr17:45588540	aparc-DKTatlas_lh_thickness_parstriangularis
chr17:45611213	0.116241	0.0126988	chr17_45592301-45592600_chr17:45611213	aparc-DKTatlas_lh_thickness_parstriangularis
chr17:45611213	0.149848	0.0275139	chr17_45619801-45621310_chr17:45611213	aparc-DKTatlas_lh_thickness_parstriangularis
chr17:45949182	0.573319	0.0182289	chr17_45936191-45937180_chr17:45949182	aparc-DKTatlas_lh_thickness_parstriangularis
chr17:45949182	0.804847	0.0415714	chr17_45941781-45943430_chr17:45949182	aparc-DKTatlas_lh_thickness_parstriangularis
chr17:45949182	0.820595	0.0878987	chr17_45948641-45949670_chr17:45949182	aparc-DKTatlas_lh_thickness_parstriangularis
chr17:46208317	0.797036	0.0297122	chr17_46224411-46226000_chr17:46208317	aparc-DKTatlas_lh_thickness_parstriangularis
chr17:46265759	0.0239411	0.0110513	chr17_46259581-46260740_chr17:46265759	aparc-DKTatlas_lh_thickness_parstriangularis
chr17:46256686	0.675658	0.137427	chr17_46266091-46268060_chr17:46256686	aparc-DKTatlas_lh_thickness_parstriangularis
chr14:58607418	0.553081	0.193622	chr14_58606691-58608220_chr14:58607418	aparc-DKTatlas_lh_thickness_pericalcarine
chr17:45495695	0.470013	0.0402761	chr17_45489961-45491610_chr17:45495695	aparc-DKTatlas_lh_thickness_precuneus
chr17:45480439	0.675484	0.153827	chr17_45501261-45501810_chr17:45480439	aparc-DKTatlas_lh_thickness_precuneus
chr17:45588443	0.3701	0.126668	chr17_45563311-45563620_chr17:45588443	aparc-DKTatlas_lh_thickness_precuneus
chr17:45590651	0.116086	0.0125248	chr17_45592301-45592600_chr17:45590651	aparc-DKTatlas_lh_thickness_precuneus
chr17:45640049	0.157927	0.0286813	chr17_45619801-45621310_chr17:45640049	aparc-DKTatlas_lh_thickness_precuneus
chr17:45949182	0.573701	0.0182289	chr17_45936191-45937180_chr17:45949182	aparc-DKTatlas_lh_thickness_precuneus
chr17:45949182	0.770011	0.0415714	chr17_45941781-45943430_chr17:45949182	aparc-DKTatlas_lh_thickness_precuneus
chr17:45949182	0.813321	0.0868057	chr17_45948641-45949670_chr17:45949182	aparc-DKTatlas_lh_thickness_precuneus
chr17:46208317	0.511757	0.0132556	chr17_46184261-46184970_chr17:46208317	aparc-DKTatlas_lh_thickness_precuneus
chr17:46212466	0.749679	0.363996	chr17_46190911-46195700_chr17:46212466	aparc-DKTatlas_lh_thickness_precuneus
chr17:46208317	0.980204	0.294078	chr17_46224411-46226000_chr17:46208317	aparc-DKTatlas_lh_thickness_precuneus
chr17:46267010	0.218382	0.0170185	chr17_46253961-46254070_chr17:46267010	aparc-DKTatlas_lh_thickness_precuneus
chr17:46244161	0.0834481	0.0436011	chr17_46259581-46260740_chr17:46244161	aparc-DKTatlas_lh_thickness_precuneus
chr17:46256686	0.800527	0.140762	chr17_46266091-46268060_chr17:46256686	aparc-DKTatlas_lh_thickness_precuneus
chr17:45418294	0.326349	0.0368086	chr17_45425531-45426200_chr17:45418294	aparc-DKTatlas_lh_thickness_rostralanteriorcingulate
chr17:45474247	0.0149862	0.0136194	chr17_45489961-45491610_chr17:45474247	aparc-DKTatlas_lh_thickness_rostralanteriorcingulate
chr17:45480439	0.712829	0.222536	chr17_45501261-45501810_chr17:45480439	aparc-DKTatlas_lh_thickness_rostralanteriorcingulate
chr17:45588540	0.388122	0.135432	chr17_45563311-45563620_chr17:45588540	aparc-DKTatlas_lh_thickness_rostralanteriorcingulate
chr17:45608332	0.123217	0.0138449	chr17_45592301-45592600_chr17:45608332	aparc-DKTatlas_lh_thickness_rostralanteriorcingulate
chr17:45626189	0.134943	0.0253481	chr17_45619801-45621310_chr17:45626189	aparc-DKTatlas_lh_thickness_rostralanteriorcingulate
chr17:45949182	0.573901	0.0182008	chr17_45936191-45937180_chr17:45949182	aparc-DKTatlas_lh_thickness_rostralanteriorcingulate
chr17:45949182	0.77789	0.0416566	chr17_45941781-45943430_chr17:45949182	aparc-DKTatlas_lh_thickness_rostralanteriorcingulate
chr17:45949182	0.812183	0.0890217	chr17_45948641-45949670_chr17:45949182	aparc-DKTatlas_lh_thickness_rostralanteriorcingulate
chr17:46086443	0.530291	0.137039	chr17_46106871-46107470_chr17:46086443	aparc-DKTatlas_lh_thickness_rostralanteriorcingulate
chr17:46236584	0.149401	0.0118009	chr17_46253961-46254070_chr17:46236584	aparc-DKTatlas_lh_thickness_rostralanteriorcingulate
chr17:46244161	0.0849457	0.0443836	chr17_46259581-46260740_chr17:46244161	aparc-DKTatlas_lh_thickness_rostralanteriorcingulate
chr17:46256686	0.55791	0.141681	chr17_46266091-46268060_chr17:46256686	aparc-DKTatlas_lh_thickness_rostralanteriorcingulate
chr16:69941728	0.419908	0.135655	chr16_69950571-69951720_chr16:69941728	aparc-DKTatlas_lh_thickness_superiorfrontal
chr16:69940756	0.342137	0.0151784	chr16_69965171-69965670_chr16:69940756	aparc-DKTatlas_lh_thickness_superiorfrontal
chr16:70194022	0.528924	0.539463	chr16_70173381-70174760_chr16:70194022	aparc-DKTatlas_lh_thickness_superiorfrontal
chr16:70209782	0.68071	0.687424	chr16_70187981-70188790_chr16:70209782	aparc-DKTatlas_lh_thickness_superiorfrontal
chr16:69941728	0.486303	0.146397	chr16_69950571-69951720_chr16:69941728	aparc-DKTatlas_lh_thickness_superiorparietal
chr16:70194022	0.545454	0.536086	chr16_70173381-70174760_chr16:70194022	aparc-DKTatlas_lh_thickness_superiorparietal
chr16:70209782	0.847721	0.909738	chr16_70187981-70188790_chr16:70209782	aparc-DKTatlas_lh_thickness_superiorparietal
chr6:30682249	0.439444	0.264888	chr6_30681691-30685170_chr6:30682249	aparc-DKTatlas_lh_thickness_insula
chr6:31123420	0.30773	0.0347755	chr6_31122721-31123700_chr6:31123420	aparc-DKTatlas_lh_thickness_insula
chr17:45418852	0.169178	0.018911	chr17_45425531-45426200_chr17:45418852	aparc-DKTatlas_rh_thickness_inferiorparietal
chr17:45475555	0.0127314	0.0115719	chr17_45489961-45491610_chr17:45475555	aparc-DKTatlas_rh_thickness_inferiorparietal
chr17:45588540	0.44633	0.155542	chr17_45563311-45563620_chr17:45588540	aparc-DKTatlas_rh_thickness_inferiorparietal
chr17:45588540	0.115876	0.0129494	chr17_45592301-45592600_chr17:45588540	aparc-DKTatlas_rh_thickness_inferiorparietal
chr17:45611213	0.143518	0.0267857	chr17_45619801-45621310_chr17:45611213	aparc-DKTatlas_rh_thickness_inferiorparietal
chr17:45949182	0.573176	0.0182289	chr17_45936191-45937180_chr17:45949182	aparc-DKTatlas_rh_thickness_inferiorparietal
chr17:45949182	0.770351	0.0415714	chr17_45941781-45943430_chr17:45949182	aparc-DKTatlas_rh_thickness_inferiorparietal
chr17:45949182	0.812201	0.0878987	chr17_45948641-45949670_chr17:45949182	aparc-DKTatlas_rh_thickness_inferiorparietal
chr17:46111701	0.694533	0.737309	chr17_46106871-46107470_chr17:46111701	aparc-DKTatlas_rh_thickness_inferiorparietal
chr17:46212466	0.72032	0.329235	chr17_46190911-46195700_chr17:46212466	aparc-DKTatlas_rh_thickness_inferiorparietal
chr17:46208317	0.88429	0.0603688	chr17_46224411-46226000_chr17:46208317	aparc-DKTatlas_rh_thickness_inferiorparietal
chr17:46265759	0.0274103	0.0126079	chr17_46259581-46260740_chr17:46265759	aparc-DKTatlas_rh_thickness_inferiorparietal
chr17:46256686	0.762088	0.141676	chr17_46266091-46268060_chr17:46256686	aparc-DKTatlas_rh_thickness_inferiorparietal
chr17:45480439	0.708233	0.224439	chr17_45501261-45501810_chr17:45480439	aparc-DKTatlas_rh_thickness_inferiortemporal
chr17:45588540	0.441337	0.151965	chr17_45563311-45563620_chr17:45588540	aparc-DKTatlas_rh_thickness_inferiortemporal
chr17:45590651	0.127331	0.0138182	chr17_45592301-45592600_chr17:45590651	aparc-DKTatlas_rh_thickness_inferiortemporal
chr17:45949182	0.573113	0.0182289	chr17_45936191-45937180_chr17:45949182	aparc-DKTatlas_rh_thickness_inferiortemporal
chr17:45949182	0.661999	0.0282055	chr17_45941781-45943430_chr17:45949182	aparc-DKTatlas_rh_thickness_inferiortemporal
chr17:45949182	0.815381	0.0868057	chr17_45948641-45949670_chr17:45949182	aparc-DKTatlas_rh_thickness_inferiortemporal
chr17:46207234	0.521349	0.078778	chr17_46190911-46195700_chr17:46207234	aparc-DKTatlas_rh_thickness_inferiortemporal
chr17:46208317	0.845016	0.0401709	chr17_46224411-46226000_chr17:46208317	aparc-DKTatlas_rh_thickness_inferiortemporal
chr17:46256686	0.0403608	0.0190107	chr17_46259581-46260740_chr17:46256686	aparc-DKTatlas_rh_thickness_inferiortemporal
chr17:46256686	0.547208	0.14167	chr17_46266091-46268060_chr17:46256686	aparc-DKTatlas_rh_thickness_inferiortemporal
chr17:45480439	0.735512	0.255462	chr17_45501261-45501810_chr17:45480439	aparc-DKTatlas_rh_thickness_lateraloccipital
chr17:45588540	0.409953	0.140975	chr17_45563311-45563620_chr17:45588540	aparc-DKTatlas_rh_thickness_lateraloccipital
chr17:45611213	0.109816	0.0119245	chr17_45592301-45592600_chr17:45611213	aparc-DKTatlas_rh_thickness_lateraloccipital
chr17:45949182	0.573016	0.0181857	chr17_45936191-45937180_chr17:45949182	aparc-DKTatlas_rh_thickness_lateraloccipital
chr17:45949182	0.771375	0.0415714	chr17_45941781-45943430_chr17:45949182	aparc-DKTatlas_rh_thickness_lateraloccipital
chr17:45949182	0.826914	0.0868057	chr17_45948641-45949670_chr17:45949182	aparc-DKTatlas_rh_thickness_lateraloccipital
chr17:46212466	0.584348	0.153048	chr17_46190911-46195700_chr17:46212466	aparc-DKTatlas_rh_thickness_lateraloccipital
chr17:46208317	0.821184	0.0338776	chr17_46224411-46226000_chr17:46208317	aparc-DKTatlas_rh_thickness_lateraloccipital
chr17:46256686	0.655764	0.141663	chr17_46266091-46268060_chr17:46256686	aparc-DKTatlas_rh_thickness_lateraloccipital
chr4:75965244	0.17281	0.0319665	chr4_75939731-75941550_chr4:75965244	aparc-DKTatlas_rh_thickness_lateralorbitofrontal
chr17:45495053	0.310869	0.0268499	chr17_45489961-45491610_chr17:45495053	aparc-DKTatlas_rh_thickness_middletemporal
chr17:45480439	0.771618	0.304019	chr17_45501261-45501810_chr17:45480439	aparc-DKTatlas_rh_thickness_middletemporal
chr17:45588540	0.544401	0.189104	chr17_45563311-45563620_chr17:45588540	aparc-DKTatlas_rh_thickness_middletemporal
chr17:45588540	0.129385	0.0143008	chr17_45592301-45592600_chr17:45588540	aparc-DKTatlas_rh_thickness_middletemporal
chr17:45611213	0.150266	0.0278017	chr17_45619801-45621310_chr17:45611213	aparc-DKTatlas_rh_thickness_middletemporal
chr17:45949182	0.578579	0.0179003	chr17_45936191-45937180_chr17:45949182	aparc-DKTatlas_rh_thickness_middletemporal
chr17:45949182	0.655293	0.0282055	chr17_45941781-45943430_chr17:45949182	aparc-DKTatlas_rh_thickness_middletemporal
chr17:45949182	0.812239	0.0868057	chr17_45948641-45949670_chr17:45949182	aparc-DKTatlas_rh_thickness_middletemporal
chr17:46208317	0.797488	0.0308012	chr17_46224411-46226000_chr17:46208317	aparc-DKTatlas_rh_thickness_middletemporal
chr17:46265759	0.0269251	0.012391	chr17_46259581-46260740_chr17:46265759	aparc-DKTatlas_rh_thickness_middletemporal
chr17:46256686	0.641665	0.141564	chr17_46266091-46268060_chr17:46256686	aparc-DKTatlas_rh_thickness_middletemporal
chr17:46086443	0.691473	0.151639	chr17_46106871-46107470_chr17:46086443	aparc-DKTatlas_rh_thickness_rostralanteriorcingulate
chr17:46144477	0.999316	0.281205	chr17_46130121-46131010_chr17:46144477	aparc-DKTatlas_rh_thickness_rostralanteriorcingulate
chr17:46144477	0.45794	0.174518	chr17_46143961-46144590_chr17:46144477	aparc-DKTatlas_rh_thickness_rostralanteriorcingulate
chr17:46241681	0.921482	0.994549	chr17_46266091-46268060_chr17:46241681	aparc-DKTatlas_rh_thickness_rostralanteriorcingulate
chr16:69939224	0.489789	0.171502	chr16_69950571-69951720_chr16:69939224	aparc-DKTatlas_rh_thickness_superiorfrontal
chr16:70194022	0.555285	0.547881	chr16_70173381-70174760_chr16:70194022	aparc-DKTatlas_rh_thickness_superiorfrontal
chr16:70209782	0.403313	0.14111	chr16_70187981-70188790_chr16:70209782	aparc-DKTatlas_rh_thickness_superiorfrontal
chr16:70482206	0.999628	0.0119603	chr16_70482051-70482910_chr16:70482206	aparc-DKTatlas_rh_thickness_superiorfrontal
chr16:70676646	0.999999	0.0152866	chr16_70696791-70697940_chr16:70676646	aparc-DKTatlas_rh_thickness_superiorfrontal
chr3:154072261	0.495779	0.0668327	chr3_154059031-154061920_chr3:154072261	aparc-DKTatlas_rh_thickness_supramarginal
chr3:154253976	0.109666	0.0473948	chr3_154250151-154250980_chr3:154253976	aparc-DKTatlas_rh_thickness_supramarginal
chr8:8398321	0.999982	0.0121804	chr8_8402461-8402990_chr8:8398321	aparc-DKTatlas_rh_thickness_transversetemporal
chr17:45418852	0.281615	0.0304308	chr17_45425531-45426200_chr17:45418852	aparc-a2009s_lh_thickness_G+S-frontomargin
chr17:45474247	0.0130938	0.0119069	chr17_45489961-45491610_chr17:45474247	aparc-a2009s_lh_thickness_G+S-frontomargin
chr17:45588443	0.349008	0.120449	chr17_45563311-45563620_chr17:45588443	aparc-a2009s_lh_thickness_G+S-frontomargin
chr17:45590556	0.125852	0.0137681	chr17_45592301-45592600_chr17:45590556	aparc-a2009s_lh_thickness_G+S-frontomargin
chr17:45644091	0.0493204	0.0448808	chr17_45619801-45621310_chr17:45644091	aparc-a2009s_lh_thickness_G+S-frontomargin
chr17:45949182	0.572745	0.0182289	chr17_45936191-45937180_chr17:45949182	aparc-a2009s_lh_thickness_G+S-frontomargin
chr17:45949182	0.767336	0.0415714	chr17_45941781-45943430_chr17:45949182	aparc-a2009s_lh_thickness_G+S-frontomargin
chr17:45949182	0.8107	0.0878987	chr17_45948641-45949670_chr17:45949182	aparc-a2009s_lh_thickness_G+S-frontomargin
chr17:46208317	0.748898	0.0225712	chr17_46224411-46226000_chr17:46208317	aparc-a2009s_lh_thickness_G+S-frontomargin
chr17:46256686	0.427594	0.138413	chr17_46266091-46268060_chr17:46256686	aparc-a2009s_lh_thickness_G+S-frontomargin
chr17:45495695	0.54305	0.0458317	chr17_45489961-45491610_chr17:45495695	aparc-a2009s_lh_thickness_G+S-cingul-Ant
chr17:45480439	0.72484	0.236453	chr17_45501261-45501810_chr17:45480439	aparc-a2009s_lh_thickness_G+S-cingul-Ant
chr17:45588540	0.474165	0.166787	chr17_45563311-45563620_chr17:45588540	aparc-a2009s_lh_thickness_G+S-cingul-Ant
chr17:45608332	0.14056	0.0161779	chr17_45592301-45592600_chr17:45608332	aparc-a2009s_lh_thickness_G+S-cingul-Ant
chr17:45608332	0.0456038	0.0414988	chr17_45619801-45621310_chr17:45608332	aparc-a2009s_lh_thickness_G+S-cingul-Ant
chr17:45949182	0.573661	0.0182289	chr17_45936191-45937180_chr17:45949182	aparc-a2009s_lh_thickness_G+S-cingul-Ant
chr17:45949182	0.82521	0.0415714	chr17_45941781-45943430_chr17:45949182	aparc-a2009s_lh_thickness_G+S-cingul-Ant
chr17:45949182	0.825231	0.0878987	chr17_45948641-45949670_chr17:45949182	aparc-a2009s_lh_thickness_G+S-cingul-Ant
chr17:46086443	0.455144	0.132068	chr17_46106871-46107470_chr17:46086443	aparc-a2009s_lh_thickness_G+S-cingul-Ant
chr17:46144477	0.998177	0.255931	chr17_46130121-46131010_chr17:46144477	aparc-a2009s_lh_thickness_G+S-cingul-Ant
chr17:46158639	0.605097	0.190348	chr17_46143961-46144590_chr17:46158639	aparc-a2009s_lh_thickness_G+S-cingul-Ant
chr17:46265759	0.0255645	0.0117814	chr17_46259581-46260740_chr17:46265759	aparc-a2009s_lh_thickness_G+S-cingul-Ant
chr17:46256686	0.563388	0.14151	chr17_46266091-46268060_chr17:46256686	aparc-a2009s_lh_thickness_G+S-cingul-Ant
chr1:38328054	1	0.998846	chr1_38327511-38328160_chr1:38328054	aparc-a2009s_lh_thickness_G-front-middle
chr16:69941728	0.473616	0.13161	chr16_69950571-69951720_chr16:69941728	aparc-a2009s_lh_thickness_G-front-sup
chr16:70194022	0.521568	0.541994	chr16_70173381-70174760_chr16:70194022	aparc-a2009s_lh_thickness_G-front-sup
chr16:70209782	0.614826	0.671792	chr16_70187981-70188790_chr16:70209782	aparc-a2009s_lh_thickness_G-front-sup
chr1:39205820	0.515585	0.047962	chr1_39196341-39197150_chr1:39205820	aparc-a2009s_lh_thickness_G-occipital-middle
chr1:39474551	0.999402	0.132447	chr1_39490501-39492770_chr1:39474551	aparc-a2009s_lh_thickness_G-occipital-middle
chr17:45418852	0.651358	0.32757	chr17_45425531-45426200_chr17:45418852	aparc-a2009s_lh_thickness_G-occipital-middle
chr17:45495695	0.506737	0.0429495	chr17_45489961-45491610_chr17:45495695	aparc-a2009s_lh_thickness_G-occipital-middle
chr17:45480439	0.695053	0.208822	chr17_45501261-45501810_chr17:45480439	aparc-a2009s_lh_thickness_G-occipital-middle
chr17:45588443	0.378451	0.131986	chr17_45563311-45563620_chr17:45588443	aparc-a2009s_lh_thickness_G-occipital-middle
chr17:45592338	0.114516	0.012917	chr17_45592301-45592600_chr17:45592338	aparc-a2009s_lh_thickness_G-occipital-middle
chr17:45626189	0.141979	0.0266615	chr17_45619801-45621310_chr17:45626189	aparc-a2009s_lh_thickness_G-occipital-middle
chr17:45949182	0.573354	0.0182289	chr17_45936191-45937180_chr17:45949182	aparc-a2009s_lh_thickness_G-occipital-middle
chr17:45949182	0.766916	0.0415714	chr17_45941781-45943430_chr17:45949182	aparc-a2009s_lh_thickness_G-occipital-middle
chr17:45949182	0.811454	0.0878987	chr17_45948641-45949670_chr17:45949182	aparc-a2009s_lh_thickness_G-occipital-middle
chr17:46084864	0.389106	0.139487	chr17_46106871-46107470_chr17:46084864	aparc-a2009s_lh_thickness_G-occipital-middle
chr17:46244161	0.0708763	0.0370325	chr17_46259581-46260740_chr17:46244161	aparc-a2009s_lh_thickness_G-occipital-middle
chr17:46256686	0.477686	0.141681	chr17_46266091-46268060_chr17:46256686	aparc-a2009s_lh_thickness_G-occipital-middle
chr17:45418852	0.582866	0.295498	chr17_45425531-45426200_chr17:45418852	aparc-a2009s_lh_thickness_G-pariet-inf-Angular
chr17:45495695	0.545261	0.0455644	chr17_45489961-45491610_chr17:45495695	aparc-a2009s_lh_thickness_G-pariet-inf-Angular
chr17:45480439	0.66718	0.167518	chr17_45501261-45501810_chr17:45480439	aparc-a2009s_lh_thickness_G-pariet-inf-Angular
chr17:45586969	0.426379	0.148023	chr17_45563311-45563620_chr17:45586969	aparc-a2009s_lh_thickness_G-pariet-inf-Angular
chr17:45586969	0.119984	0.0133745	chr17_45592301-45592600_chr17:45586969	aparc-a2009s_lh_thickness_G-pariet-inf-Angular
chr17:45611213	0.138197	0.0257831	chr17_45619801-45621310_chr17:45611213	aparc-a2009s_lh_thickness_G-pariet-inf-Angular
chr17:45949182	0.573851	0.0182289	chr17_45936191-45937180_chr17:45949182	aparc-a2009s_lh_thickness_G-pariet-inf-Angular
chr17:45949182	0.767027	0.0415714	chr17_45941781-45943430_chr17:45949182	aparc-a2009s_lh_thickness_G-pariet-inf-Angular
chr17:45949182	0.809305	0.0878987	chr17_45948641-45949670_chr17:45949182	aparc-a2009s_lh_thickness_G-pariet-inf-Angular
chr17:46111701	0.746317	0.97764	chr17_46106871-46107470_chr17:46111701	aparc-a2009s_lh_thickness_G-pariet-inf-Angular
chr17:46212466	0.714639	0.328861	chr17_46190911-46195700_chr17:46212466	aparc-a2009s_lh_thickness_G-pariet-inf-Angular
chr17:46208317	0.710551	0.0197884	chr17_46224411-46226000_chr17:46208317	aparc-a2009s_lh_thickness_G-pariet-inf-Angular
chr17:46265759	0.026351	0.0121338	chr17_46259581-46260740_chr17:46265759	aparc-a2009s_lh_thickness_G-pariet-inf-Angular
chr17:46256686	0.861029	0.141602	chr17_46266091-46268060_chr17:46256686	aparc-a2009s_lh_thickness_G-pariet-inf-Angular
chr16:69941728	0.506893	0.174563	chr16_69950571-69951720_chr16:69941728	aparc-a2009s_lh_thickness_G-parietal-sup
chr16:70194022	0.465566	0.398347	chr16_70173381-70174760_chr16:70194022	aparc-a2009s_lh_thickness_G-parietal-sup
chr16:70209782	0.755108	0.683569	chr16_70187981-70188790_chr16:70209782	aparc-a2009s_lh_thickness_G-parietal-sup
chr17:45418294	0.503164	0.208756	chr17_45425531-45426200_chr17:45418294	aparc-a2009s_lh_thickness_G-temporal-inf
chr17:45495695	0.512158	0.0428945	chr17_45489961-45491610_chr17:45495695	aparc-a2009s_lh_thickness_G-temporal-inf
chr17:45480439	0.705269	0.214456	chr17_45501261-45501810_chr17:45480439	aparc-a2009s_lh_thickness_G-temporal-inf
chr17:45588540	0.389948	0.135143	chr17_45563311-45563620_chr17:45588540	aparc-a2009s_lh_thickness_G-temporal-inf
chr17:45590651	0.113528	0.0124914	chr17_45592301-45592600_chr17:45590651	aparc-a2009s_lh_thickness_G-temporal-inf
chr17:45626189	0.042564	0.0387326	chr17_45619801-45621310_chr17:45626189	aparc-a2009s_lh_thickness_G-temporal-inf
chr17:45949182	0.573567	0.0182289	chr17_45936191-45937180_chr17:45949182	aparc-a2009s_lh_thickness_G-temporal-inf
chr17:45949182	0.654813	0.0282055	chr17_45941781-45943430_chr17:45949182	aparc-a2009s_lh_thickness_G-temporal-inf
chr17:45949182	0.81058	0.0878987	chr17_45948641-45949670_chr17:45949182	aparc-a2009s_lh_thickness_G-temporal-inf
chr17:46208317	0.880646	0.0575692	chr17_46224411-46226000_chr17:46208317	aparc-a2009s_lh_thickness_G-temporal-inf
chr17:46232490	0.132306	0.010307	chr17_46253961-46254070_chr17:46232490	aparc-a2009s_lh_thickness_G-temporal-inf
chr17:46244161	0.0731457	0.0382182	chr17_46259581-46260740_chr17:46244161	aparc-a2009s_lh_thickness_G-temporal-inf
chr17:46256686	0.512974	0.141681	chr17_46266091-46268060_chr17:46256686	aparc-a2009s_lh_thickness_G-temporal-inf
chr14:58607418	0.553081	0.193622	chr14_58606691-58608220_chr14:58607418	aparc-a2009s_lh_thickness_G-temporal-middle
chr17:45495053	0.456726	0.038254	chr17_45489961-45491610_chr17:45495053	aparc-a2009s_lh_thickness_G-temporal-middle
chr17:45480439	0.719204	0.230005	chr17_45501261-45501810_chr17:45480439	aparc-a2009s_lh_thickness_G-temporal-middle
chr17:45588540	0.406099	0.14165	chr17_45563311-45563620_chr17:45588540	aparc-a2009s_lh_thickness_G-temporal-middle
chr17:45588885	0.11196	0.0125833	chr17_45592301-45592600_chr17:45588885	aparc-a2009s_lh_thickness_G-temporal-middle
chr17:45640049	0.168259	0.0315335	chr17_45619801-45621310_chr17:45640049	aparc-a2009s_lh_thickness_G-temporal-middle
chr17:45949182	0.57389	0.0182289	chr17_45936191-45937180_chr17:45949182	aparc-a2009s_lh_thickness_G-temporal-middle
chr17:45949182	0.765709	0.0415714	chr17_45941781-45943430_chr17:45949182	aparc-a2009s_lh_thickness_G-temporal-middle
chr17:45949182	0.808858	0.0878987	chr17_45948641-45949670_chr17:45949182	aparc-a2009s_lh_thickness_G-temporal-middle
chr17:46086443	0.488341	0.167474	chr17_46106871-46107470_chr17:46086443	aparc-a2009s_lh_thickness_G-temporal-middle
chr17:46208317	0.744979	0.0257852	chr17_46224411-46226000_chr17:46208317	aparc-a2009s_lh_thickness_G-temporal-middle
chr17:46244161	0.0624872	0.0326492	chr17_46259581-46260740_chr17:46244161	aparc-a2009s_lh_thickness_G-temporal-middle
chr17:46256686	0.470915	0.14168	chr17_46266091-46268060_chr17:46256686	aparc-a2009s_lh_thickness_G-temporal-middle
chr17:46710944	0.505812	0.255518	chr17_46696321-46696630_chr17:46710944	aparc-a2009s_lh_thickness_G-temporal-middle
chr17:46722744	0.366939	0.0631114	chr17_46719541-46721000_chr17:46722744	aparc-a2009s_lh_thickness_G-temporal-middle
chr4:54332888	0.637046	0.165383	chr4_54332241-54333110_chr4:54332888	aparc-a2009s_lh_thickness_Pole-occipital
chr4:54332888	0.589157	0.141294	chr4_54333401-54334080_chr4:54332888	aparc-a2009s_lh_thickness_Pole-occipital
chr14:58607418	0.553081	0.193622	chr14_58606691-58608220_chr14:58607418	aparc-a2009s_lh_thickness_S-calcarine
chr1:214966544	0.47293	0.454073	chr1_214966451-214966750_chr1:214966544	aparc-a2009s_lh_thickness_S-cingul-Marginalis
chr1:214966544	0.460848	0.414167	chr1_214966451-214966750_chr1:214966544	aparc-a2009s_lh_thickness_S-intrapariet+P-trans
chr17:45495053	0.543598	0.0457282	chr17_45489961-45491610_chr17:45495053	aparc-a2009s_lh_thickness_S-oc-temp-lat
chr17:45480439	0.708698	0.219911	chr17_45501261-45501810_chr17:45480439	aparc-a2009s_lh_thickness_S-oc-temp-lat
chr17:45588443	0.421183	0.147601	chr17_45563311-45563620_chr17:45588443	aparc-a2009s_lh_thickness_S-oc-temp-lat
chr17:45588885	0.117826	0.0134596	chr17_45592301-45592600_chr17:45588885	aparc-a2009s_lh_thickness_S-oc-temp-lat
chr17:45626189	0.043235	0.0393432	chr17_45619801-45621310_chr17:45626189	aparc-a2009s_lh_thickness_S-oc-temp-lat
chr17:45942346	0.988458	0.914851	chr17_45941781-45943430_chr17:45942346	aparc-a2009s_lh_thickness_S-oc-temp-lat
chr17:45949182	0.857914	0.113697	chr17_45948641-45949670_chr17:45949182	aparc-a2009s_lh_thickness_S-oc-temp-lat
chr17:46084864	0.474113	0.159952	chr17_46106871-46107470_chr17:46084864	aparc-a2009s_lh_thickness_S-oc-temp-lat
chr17:46236584	0.139615	0.0106952	chr17_46253961-46254070_chr17:46236584	aparc-a2009s_lh_thickness_S-oc-temp-lat
chr17:46244161	0.0460605	0.0240664	chr17_46259581-46260740_chr17:46244161	aparc-a2009s_lh_thickness_S-oc-temp-lat
chr17:46256686	0.570233	0.141681	chr17_46266091-46268060_chr17:46256686	aparc-a2009s_lh_thickness_S-oc-temp-lat
chr17:45415050	0.193024	0.0218101	chr17_45425531-45426200_chr17:45415050	aparc-a2009s_lh_thickness_S-orbital-H-Shaped
chr17:45474247	0.0134804	0.0122581	chr17_45489961-45491610_chr17:45474247	aparc-a2009s_lh_thickness_S-orbital-H-Shaped
chr17:45588443	0.368438	0.127553	chr17_45563311-45563620_chr17:45588443	aparc-a2009s_lh_thickness_S-orbital-H-Shaped
chr17:45590556	0.134443	0.014735	chr17_45592301-45592600_chr17:45590556	aparc-a2009s_lh_thickness_S-orbital-H-Shaped
chr17:45640049	0.149821	0.027613	chr17_45619801-45621310_chr17:45640049	aparc-a2009s_lh_thickness_S-orbital-H-Shaped
chr17:45949182	0.572933	0.0182008	chr17_45936191-45937180_chr17:45949182	aparc-a2009s_lh_thickness_S-orbital-H-Shaped
chr17:45949182	0.655474	0.0282545	chr17_45941781-45943430_chr17:45949182	aparc-a2009s_lh_thickness_S-orbital-H-Shaped
chr17:45949182	0.811784	0.0878987	chr17_45948641-45949670_chr17:45949182	aparc-a2009s_lh_thickness_S-orbital-H-Shaped
chr17:46273641	0.216234	0.0190156	chr17_46253961-46254070_chr17:46273641	aparc-a2009s_lh_thickness_S-orbital-H-Shaped
chr17:46256686	0.0468251	0.0244658	chr17_46259581-46260740_chr17:46256686	aparc-a2009s_lh_thickness_S-orbital-H-Shaped
chr17:46256686	0.487475	0.141681	chr17_46266091-46268060_chr17:46256686	aparc-a2009s_lh_thickness_S-orbital-H-Shaped
chr17:45418852	0.552559	0.286631	chr17_45425531-45426200_chr17:45418852	aparc-a2009s_lh_thickness_S-temporal-sup
chr17:45495695	0.485428	0.0406186	chr17_45489961-45491610_chr17:45495695	aparc-a2009s_lh_thickness_S-temporal-sup
chr17:45480439	0.701218	0.204698	chr17_45501261-45501810_chr17:45480439	aparc-a2009s_lh_thickness_S-temporal-sup
chr17:45588540	0.400566	0.139143	chr17_45563311-45563620_chr17:45588540	aparc-a2009s_lh_thickness_S-temporal-sup
chr17:45590651	0.114127	0.012625	chr17_45592301-45592600_chr17:45590651	aparc-a2009s_lh_thickness_S-temporal-sup
chr17:45644091	0.0374259	0.034057	chr17_45619801-45621310_chr17:45644091	aparc-a2009s_lh_thickness_S-temporal-sup
chr17:45949182	0.573802	0.0182289	chr17_45936191-45937180_chr17:45949182	aparc-a2009s_lh_thickness_S-temporal-sup
chr17:45949182	0.765809	0.0415714	chr17_45941781-45943430_chr17:45949182	aparc-a2009s_lh_thickness_S-temporal-sup
chr17:45949182	0.808971	0.0878987	chr17_45948641-45949670_chr17:45949182	aparc-a2009s_lh_thickness_S-temporal-sup
chr17:46086443	0.395816	0.125873	chr17_46106871-46107470_chr17:46086443	aparc-a2009s_lh_thickness_S-temporal-sup
chr17:46208317	0.667665	0.0166633	chr17_46224411-46226000_chr17:46208317	aparc-a2009s_lh_thickness_S-temporal-sup
chr17:46256686	0.0301465	0.0140876	chr17_46259581-46260740_chr17:46256686	aparc-a2009s_lh_thickness_S-temporal-sup
chr17:46256686	0.595806	0.141681	chr17_46266091-46268060_chr17:46256686	aparc-a2009s_lh_thickness_S-temporal-sup
chr17:45495053	0.149277	0.0128723	chr17_45489961-45491610_chr17:45495053	aparc-a2009s_rh_thickness_G+S-frontomargin
chr17:45480439	0.696116	0.210978	chr17_45501261-45501810_chr17:45480439	aparc-a2009s_rh_thickness_G+S-frontomargin
chr17:45586969	0.428781	0.147372	chr17_45563311-45563620_chr17:45586969	aparc-a2009s_rh_thickness_G+S-frontomargin
chr17:45586969	0.119666	0.0129778	chr17_45592301-45592600_chr17:45586969	aparc-a2009s_rh_thickness_G+S-frontomargin
chr17:45608332	0.172452	0.031487	chr17_45619801-45621310_chr17:45608332	aparc-a2009s_rh_thickness_G+S-frontomargin
chr17:45949182	0.57839	0.0179373	chr17_45936191-45937180_chr17:45949182	aparc-a2009s_rh_thickness_G+S-frontomargin
chr17:45949182	0.765989	0.0415714	chr17_45941781-45943430_chr17:45949182	aparc-a2009s_rh_thickness_G+S-frontomargin
chr17:45949182	0.809704	0.0868057	chr17_45948641-45949670_chr17:45949182	aparc-a2009s_rh_thickness_G+S-frontomargin
chr17:46208317	0.938011	0.106147	chr17_46224411-46226000_chr17:46208317	aparc-a2009s_rh_thickness_G+S-frontomargin
chr17:46274086	0.195336	0.0125663	chr17_46253961-46254070_chr17:46274086	aparc-a2009s_rh_thickness_G+S-frontomargin
chr17:46256686	0.69507	0.14167	chr17_46266091-46268060_chr17:46256686	aparc-a2009s_rh_thickness_G+S-frontomargin
chr17:46710944	0.507257	0.255917	chr17_46696321-46696630_chr17:46710944	aparc-a2009s_rh_thickness_G+S-frontomargin
chr17:46722744	0.31718	0.0500404	chr17_46719541-46721000_chr17:46722744	aparc-a2009s_rh_thickness_G+S-frontomargin
chr17:46241681	0.931382	0.984584	chr17_46266091-46268060_chr17:46241681	aparc-a2009s_rh_thickness_G+S-occipital-inf
chr17:45418852	0.521095	0.119617	chr17_45425531-45426200_chr17:45418852	aparc-a2009s_rh_thickness_G+S-cingul-Ant
chr17:45488474	0.114124	0.0102037	chr17_45489961-45491610_chr17:45488474	aparc-a2009s_rh_thickness_G+S-cingul-Ant
chr17:45480439	0.69391	0.208262	chr17_45501261-45501810_chr17:45480439	aparc-a2009s_rh_thickness_G+S-cingul-Ant
chr17:45588540	0.442152	0.152695	chr17_45563311-45563620_chr17:45588540	aparc-a2009s_rh_thickness_G+S-cingul-Ant
chr17:45588540	0.130993	0.0142579	chr17_45592301-45592600_chr17:45588540	aparc-a2009s_rh_thickness_G+S-cingul-Ant
chr17:45611213	0.146982	0.0269332	chr17_45619801-45621310_chr17:45611213	aparc-a2009s_rh_thickness_G+S-cingul-Ant
chr17:45949182	0.57282	0.0181857	chr17_45936191-45937180_chr17:45949182	aparc-a2009s_rh_thickness_G+S-cingul-Ant
chr17:45949182	0.770396	0.0420273	chr17_45941781-45943430_chr17:45949182	aparc-a2009s_rh_thickness_G+S-cingul-Ant
chr17:45949182	0.812114	0.0878987	chr17_45948641-45949670_chr17:45949182	aparc-a2009s_rh_thickness_G+S-cingul-Ant
chr17:46086443	0.521106	0.160554	chr17_46106871-46107470_chr17:46086443	aparc-a2009s_rh_thickness_G+S-cingul-Ant
chr17:46144477	0.998356	0.258307	chr17_46130121-46131010_chr17:46144477	aparc-a2009s_rh_thickness_G+S-cingul-Ant
chr17:46144477	0.530773	0.198094	chr17_46143961-46144590_chr17:46144477	aparc-a2009s_rh_thickness_G+S-cingul-Ant
chr17:46265759	0.0275112	0.012653	chr17_46259581-46260740_chr17:46265759	aparc-a2009s_rh_thickness_G+S-cingul-Ant
chr17:46241681	0.955366	0.987565	chr17_46266091-46268060_chr17:46241681	aparc-a2009s_rh_thickness_G+S-cingul-Ant
chr16:69941728	0.485697	0.194308	chr16_69950571-69951720_chr16:69941728	aparc-a2009s_rh_thickness_G-front-sup
chr16:70194022	0.535791	0.538487	chr16_70173381-70174760_chr16:70194022	aparc-a2009s_rh_thickness_G-front-sup
chr16:70193463	0.731092	0.280021	chr16_70187981-70188790_chr16:70193463	aparc-a2009s_rh_thickness_G-front-sup
chr16:70482206	0.999943	0.0324753	chr16_70482051-70482910_chr16:70482206	aparc-a2009s_rh_thickness_G-front-sup
chr17:45495695	0.444897	0.0371022	chr17_45489961-45491610_chr17:45495695	aparc-a2009s_rh_thickness_G-occipital-middle
chr17:45480439	0.694039	0.211353	chr17_45501261-45501810_chr17:45480439	aparc-a2009s_rh_thickness_G-occipital-middle
chr17:45588540	0.453211	0.157303	chr17_45563311-45563620_chr17:45588540	aparc-a2009s_rh_thickness_G-occipital-middle
chr17:45591449	0.120653	0.0133264	chr17_45592301-45592600_chr17:45591449	aparc-a2009s_rh_thickness_G-occipital-middle
chr17:45626189	0.146752	0.0271089	chr17_45619801-45621310_chr17:45626189	aparc-a2009s_rh_thickness_G-occipital-middle
chr17:45949182	0.578959	0.0179373	chr17_45936191-45937180_chr17:45949182	aparc-a2009s_rh_thickness_G-occipital-middle
chr17:45949182	0.774176	0.0415714	chr17_45941781-45943430_chr17:45949182	aparc-a2009s_rh_thickness_G-occipital-middle
chr17:45949182	0.814147	0.0868057	chr17_45948641-45949670_chr17:45949182	aparc-a2009s_rh_thickness_G-occipital-middle
chr17:46212466	0.702196	0.152259	chr17_46190911-46195700_chr17:46212466	aparc-a2009s_rh_thickness_G-occipital-middle
chr17:46208317	0.882115	0.0580807	chr17_46224411-46226000_chr17:46208317	aparc-a2009s_rh_thickness_G-occipital-middle
chr17:46265759	0.0243599	0.0112402	chr17_46259581-46260740_chr17:46265759	aparc-a2009s_rh_thickness_G-occipital-middle
chr17:46256686	0.646652	0.1414	chr17_46266091-46268060_chr17:46256686	aparc-a2009s_rh_thickness_G-occipital-middle
chr17:45418852	0.598568	0.305526	chr17_45425531-45426200_chr17:45418852	aparc-a2009s_rh_thickness_G-pariet-inf-Angular
chr17:45588443	0.39876	0.13785	chr17_45563311-45563620_chr17:45588443	aparc-a2009s_rh_thickness_G-pariet-inf-Angular
chr17:45611213	0.114259	0.0124903	chr17_45592301-45592600_chr17:45611213	aparc-a2009s_rh_thickness_G-pariet-inf-Angular
chr17:45949182	0.578416	0.0179373	chr17_45936191-45937180_chr17:45949182	aparc-a2009s_rh_thickness_G-pariet-inf-Angular
chr17:45949182	0.768534	0.0415714	chr17_45941781-45943430_chr17:45949182	aparc-a2009s_rh_thickness_G-pariet-inf-Angular
chr17:45949182	0.810928	0.0868057	chr17_45948641-45949670_chr17:45949182	aparc-a2009s_rh_thickness_G-pariet-inf-Angular
chr17:46212466	0.673466	0.309134	chr17_46190911-46195700_chr17:46212466	aparc-a2009s_rh_thickness_G-pariet-inf-Angular
chr17:46208317	0.839063	0.0386071	chr17_46224411-46226000_chr17:46208317	aparc-a2009s_rh_thickness_G-pariet-inf-Angular
chr17:46256686	0.797041	0.141648	chr17_46266091-46268060_chr17:46256686	aparc-a2009s_rh_thickness_G-pariet-inf-Angular
chr3:154142863	0.525497	0.0118205	chr3_154143681-154145750_chr3:154142863	aparc-a2009s_rh_thickness_G-pariet-inf-Supramar
chr3:154253976	0.252405	0.0711594	chr3_154250151-154250980_chr3:154253976	aparc-a2009s_rh_thickness_G-pariet-inf-Supramar
chr8:8398321	1	0.108481	chr8_8402461-8402990_chr8:8398321	aparc-a2009s_rh_thickness_G-temp-sup-G-T-transv
chr14:58607418	0.553081	0.193622	chr14_58606691-58608220_chr14:58607418	aparc-a2009s_rh_thickness_G-temporal-middle
chr17:45495053	0.442392	0.0368205	chr17_45489961-45491610_chr17:45495053	aparc-a2009s_rh_thickness_G-temporal-middle
chr17:45480439	0.768711	0.299735	chr17_45501261-45501810_chr17:45480439	aparc-a2009s_rh_thickness_G-temporal-middle
chr17:45588540	0.526565	0.182577	chr17_45563311-45563620_chr17:45588540	aparc-a2009s_rh_thickness_G-temporal-middle
chr17:45590651	0.118097	0.0129793	chr17_45592301-45592600_chr17:45590651	aparc-a2009s_rh_thickness_G-temporal-middle
chr17:45640049	0.146703	0.0270336	chr17_45619801-45621310_chr17:45640049	aparc-a2009s_rh_thickness_G-temporal-middle
chr17:45949182	0.578698	0.0179373	chr17_45936191-45937180_chr17:45949182	aparc-a2009s_rh_thickness_G-temporal-middle
chr17:45949182	0.771133	0.0415714	chr17_45941781-45943430_chr17:45949182	aparc-a2009s_rh_thickness_G-temporal-middle
chr17:45949182	0.811807	0.0868057	chr17_45948641-45949670_chr17:45949182	aparc-a2009s_rh_thickness_G-temporal-middle
chr17:46084864	0.59943	0.177672	chr17_46106871-46107470_chr17:46084864	aparc-a2009s_rh_thickness_G-temporal-middle
chr17:46144477	0.997718	0.267247	chr17_46130121-46131010_chr17:46144477	aparc-a2009s_rh_thickness_G-temporal-middle
chr17:46144477	0.518946	0.187088	chr17_46143961-46144590_chr17:46144477	aparc-a2009s_rh_thickness_G-temporal-middle
chr17:46208317	0.8835	0.0581113	chr17_46224411-46226000_chr17:46208317	aparc-a2009s_rh_thickness_G-temporal-middle
chr17:46273641	0.171902	0.0107985	chr17_46253961-46254070_chr17:46273641	aparc-a2009s_rh_thickness_G-temporal-middle
chr17:46265759	0.0257845	0.0118824	chr17_46259581-46260740_chr17:46265759	aparc-a2009s_rh_thickness_G-temporal-middle
chr17:46241681	0.710543	0.362415	chr17_46266091-46268060_chr17:46241681	aparc-a2009s_rh_thickness_G-temporal-middle
chr17:45418852	0.358807	0.0308145	chr17_45425531-45426200_chr17:45418852	aparc-a2009s_rh_thickness_S-collat-transv-ant
chr17:45475555	0.0131605	0.0119588	chr17_45489961-45491610_chr17:45475555	aparc-a2009s_rh_thickness_S-collat-transv-ant
chr17:45480439	0.676322	0.190623	chr17_45501261-45501810_chr17:45480439	aparc-a2009s_rh_thickness_S-collat-transv-ant
chr17:45588443	0.448903	0.157072	chr17_45563311-45563620_chr17:45588443	aparc-a2009s_rh_thickness_S-collat-transv-ant
chr17:45592338	0.140828	0.0161369	chr17_45592301-45592600_chr17:45592338	aparc-a2009s_rh_thickness_S-collat-transv-ant
chr17:45615569	0.153182	0.0291229	chr17_45619801-45621310_chr17:45615569	aparc-a2009s_rh_thickness_S-collat-transv-ant
chr17:45942346	0.988961	1	chr17_45941781-45943430_chr17:45942346	aparc-a2009s_rh_thickness_S-collat-transv-ant
chr17:45949182	0.856209	0.113697	chr17_45948641-45949670_chr17:45949182	aparc-a2009s_rh_thickness_S-collat-transv-ant
chr17:46122657	0.181895	0.0302939	chr17_46106871-46107470_chr17:46122657	aparc-a2009s_rh_thickness_S-collat-transv-ant
chr17:46171133	0.958212	0.956469	chr17_46190911-46195700_chr17:46171133	aparc-a2009s_rh_thickness_S-collat-transv-ant
chr17:46208317	0.712584	0.0215188	chr17_46224411-46226000_chr17:46208317	aparc-a2009s_rh_thickness_S-collat-transv-ant
chr17:46269852	0.233932	0.0767864	chr17_46266091-46268060_chr17:46269852	aparc-a2009s_rh_thickness_S-collat-transv-ant
chr17:46711919	0.516037	0.260608	chr17_46696321-46696630_chr17:46711919	aparc-a2009s_rh_thickness_S-collat-transv-ant
chr17:46722744	0.391795	0.0514527	chr17_46719541-46721000_chr17:46722744	aparc-a2009s_rh_thickness_S-collat-transv-ant
chr3:71497888	0.976862	0.447974	chr3_71497521-71498740_chr3:71497888	aparc-a2009s_rh_thickness_S-front-sup
chr17:45495695	0.537785	0.0454041	chr17_45489961-45491610_chr17:45495695	aparc-a2009s_rh_thickness_S-orbital-med-olfact
chr17:45588443	0.395985	0.13628	chr17_45563311-45563620_chr17:45588443	aparc-a2009s_rh_thickness_S-orbital-med-olfact
chr17:45608332	0.123767	0.0134374	chr17_45592301-45592600_chr17:45608332	aparc-a2009s_rh_thickness_S-orbital-med-olfact
chr17:45608332	0.170238	0.0310542	chr17_45619801-45621310_chr17:45608332	aparc-a2009s_rh_thickness_S-orbital-med-olfact
chr17:45949182	0.811914	0.0878987	chr17_45948641-45949670_chr17:45949182	aparc-a2009s_rh_thickness_S-orbital-med-olfact
chr17:46197108	0.334689	0.051223	chr17_46190911-46195700_chr17:46197108	aparc-a2009s_rh_thickness_S-orbital-med-olfact
chr17:46269852	0.140117	0.0398661	chr17_46266091-46268060_chr17:46269852	aparc-a2009s_rh_thickness_S-orbital-med-olfact
chr12:41333160	0.590564	0.0404769	chr12_41335691-41336940_chr12:41333160	aparc-a2009s_rh_thickness_S-pericallosal
chr11:95883037	0.55653	0.0946625	chr11_95884451-95884700_chr11:95883037	aparc-a2009s_rh_thickness_S-temporal-sup
chr17:45423012	0.190938	0.0217341	chr17_45425531-45426200_chr17:45423012	aparc-a2009s_rh_thickness_S-temporal-sup
chr17:45588540	0.45464	0.157111	chr17_45563311-45563620_chr17:45588540	aparc-a2009s_rh_thickness_S-temporal-sup
chr17:45588540	0.116246	0.0126672	chr17_45592301-45592600_chr17:45588540	aparc-a2009s_rh_thickness_S-temporal-sup
chr17:45949182	0.819299	0.0868057	chr17_45948641-45949670_chr17:45949182	aparc-a2009s_rh_thickness_S-temporal-sup
chr17:46207234	0.913493	0.0930083	chr17_46190911-46195700_chr17:46207234	aparc-a2009s_rh_thickness_S-temporal-sup
chr17:46208317	0.803293	0.0303812	chr17_46224411-46226000_chr17:46208317	aparc-a2009s_rh_thickness_S-temporal-sup
chr17:46265759	0.0262109	0.012072	chr17_46259581-46260740_chr17:46265759	aparc-a2009s_rh_thickness_S-temporal-sup
chr17:46256686	0.585201	0.141681	chr17_46266091-46268060_chr17:46256686	aparc-a2009s_rh_thickness_S-temporal-sup
chr17:75853999	0.998406	0.388941	chr17_75854021-75856640_chr17:75853999	aseg_global_intensity_WM-hypointensities
chr17:75884216	0.388754	0.0383927	chr17_75868991-75871400_chr17:75884216	aseg_global_intensity_WM-hypointensities
chr17:75853999	0.999754	0.965914	chr17_75875121-75879140_chr17:75853999	aseg_global_intensity_WM-hypointensities
chr1:205678380	0.322199	0.011004	chr1_205693451-205694270_chr1:205678380	aseg_lh_intensity_Cerebellum-Cortex
chr1:205860732	0.328639	0.0234409	chr1_205849931-205850340_chr1:205860732	aseg_lh_intensity_Cerebellum-Cortex
chr6:26008032	0.0493816	0.053933	chr6_25991761-25993440_chr6:26008032	aseg_lh_intensity_Cerebellum-Cortex
chr1:205693849	0.301207	0.0725848	chr1_205693451-205694270_chr1:205693849	aseg_lh_intensity_Thalamus-Proper
chr20:25330908	0.490715	0.079733	chr20_25309721-25311200_chr20:25330908	aseg_lh_intensity_Thalamus-Proper
chr20:25540438	0.190194	0.036627	chr20_25539811-25540800_chr20:25540438	aseg_lh_intensity_Thalamus-Proper
chr10:18136513	0.596914	0.12561	chr10_18135131-18137150_chr10:18136513	aseg_lh_intensity_Caudate
chr6:25979641	0.0101165	0.0102262	chr6_25991761-25993440_chr6:25979641	aseg_lh_intensity_Caudate
chr20:25527369	0.447633	0.0688961	chr20_25539811-25540800_chr20:25527369	aseg_lh_intensity_Accumbens-area
chr3:171599469	0.124833	0.0123999	chr3_171614501-171615110_chr3:171599469	aseg_lh_intensity_Accumbens-area
chr3:171783060	0.583324	0.231483	chr3_171791411-171792390_chr3:171783060	aseg_lh_intensity_Accumbens-area
chr8:22547715	0.500477	0.0118535	chr8_22547491-22548510_chr8:22547715	aseg_lh_intensity_Accumbens-area
chr1:205860732	0.352502	0.0206228	chr1_205849931-205850340_chr1:205860732	aseg_rh_intensity_Cerebellum-Cortex
chr6:26008032	0.0407161	0.0443207	chr6_25991761-25993440_chr6:26008032	aseg_rh_intensity_Cerebellum-Cortex
chr1:205693849	0.114029	0.0281879	chr1_205693451-205694270_chr1:205693849	aseg_rh_intensity_Thalamus-Proper
chr20:25330908	0.461878	0.0261246	chr20_25309721-25311200_chr20:25330908	aseg_rh_intensity_Thalamus-Proper
chr20:25540438	0.18332	0.0236063	chr20_25539811-25540800_chr20:25540438	aseg_rh_intensity_Thalamus-Proper
chr10:18136513	0.715129	0.212603	chr10_18135131-18137150_chr10:18136513	aseg_rh_intensity_Caudate
chr20:25527369	0.534798	0.0900538	chr20_25539811-25540800_chr20:25527369	aseg_rh_intensity_Caudate
chr6:26008032	0.0442288	0.050266	chr6_25991761-25993440_chr6:26008032	aseg_rh_intensity_Putamen
chr6:26336468	0.584175	0.210921	chr6_26327301-26328750_chr6:26336468	aseg_rh_intensity_Pallidum
chr20:25540438	0.154579	0.0191829	chr20_25539811-25540800_chr20:25540438	aseg_rh_intensity_Accumbens-area
chr20:25998213	0.673817	0.0935121	chr20_26009251-26011750_chr20:25998213	aseg_rh_intensity_Accumbens-area
chr3:171599469	0.0920817	0.0113164	chr3_171614501-171615110_chr3:171599469	aseg_rh_intensity_Accumbens-area
chr3:171783060	0.642215	0.0613739	chr3_171791411-171792390_chr3:171783060	aseg_rh_intensity_Accumbens-area
chr16:69941728	0.512656	0.241629	chr16_69950571-69951720_chr16:69941728	wg_lh_intensity-contrast_bankssts
chr16:70193463	0.444026	0.43147	chr16_70173381-70174760_chr16:70193463	wg_lh_intensity-contrast_bankssts
chr16:70209782	0.729583	0.880809	chr16_70187981-70188790_chr16:70209782	wg_lh_intensity-contrast_bankssts
chr16:70482206	0.999863	0.0104053	chr16_70482051-70482910_chr16:70482206	wg_lh_intensity-contrast_bankssts
chr5:82482677	0.641115	0.133729	chr5_82470261-82471100_chr5:82482677	wg_lh_intensity-contrast_bankssts
chr5:83493828	0.857896	0.0797951	chr5_83470631-83476790_chr5:83493828	wg_lh_intensity-contrast_bankssts
chr1:205688442	0.352509	0.018389	chr1_205693451-205694270_chr1:205688442	wg_lh_intensity-contrast_caudalmiddlefrontal
chr16:30123335	0.541218	0.18867	chr16_30122031-30123890_chr16:30123335	wg_lh_intensity-contrast_caudalmiddlefrontal
chr16:69941728	0.521306	0.258148	chr16_69950571-69951720_chr16:69941728	wg_lh_intensity-contrast_caudalmiddlefrontal
chr16:70193463	0.523027	0.475367	chr16_70173381-70174760_chr16:70193463	wg_lh_intensity-contrast_caudalmiddlefrontal
chr16:70193463	0.976452	0.731514	chr16_70187981-70188790_chr16:70193463	wg_lh_intensity-contrast_caudalmiddlefrontal
chr16:70482206	0.998937	0.194937	chr16_70482051-70482910_chr16:70482206	wg_lh_intensity-contrast_caudalmiddlefrontal
chr5:83493828	0.955908	0.22583	chr5_83470631-83476790_chr5:83493828	wg_lh_intensity-contrast_caudalmiddlefrontal
chr17:45423012	0.276288	0.0314783	chr17_45425531-45426200_chr17:45423012	wg_lh_intensity-contrast_cuneus
chr17:45588443	0.370296	0.127035	chr17_45563311-45563620_chr17:45588443	wg_lh_intensity-contrast_cuneus
chr17:45588885	0.112943	0.0122121	chr17_45592301-45592600_chr17:45588885	wg_lh_intensity-contrast_cuneus
chr17:45949182	0.571686	0.0181857	chr17_45936191-45937180_chr17:45949182	wg_lh_intensity-contrast_cuneus
chr17:45949182	0.766822	0.0415714	chr17_45941781-45943430_chr17:45949182	wg_lh_intensity-contrast_cuneus
chr17:45949182	0.818697	0.0878987	chr17_45948641-45949670_chr17:45949182	wg_lh_intensity-contrast_cuneus
chr17:46212466	0.7272	0.35371	chr17_46190911-46195700_chr17:46212466	wg_lh_intensity-contrast_cuneus
chr17:46256686	0.02216	0.010344	chr17_46259581-46260740_chr17:46256686	wg_lh_intensity-contrast_cuneus
chr17:46256686	0.999843	0.138797	chr17_46266091-46268060_chr17:46256686	wg_lh_intensity-contrast_cuneus
chr8:10952739	0.502064	0.219936	chr8_10965311-10965980_chr8:10952739	wg_lh_intensity-contrast_cuneus
chr8:12342321	1	0.610337	chr8_12361931-12362680_chr8:12342321	wg_lh_intensity-contrast_cuneus
chr8:8232189	0.60832	0.206739	chr8_8209791-8210700_chr8:8232189	wg_lh_intensity-contrast_cuneus
chr8:8237348	0.250052	0.0238256	chr8_8218381-8218610_chr8:8237348	wg_lh_intensity-contrast_cuneus
chr8:8240516	0.601742	0.067256	chr8_8224261-8224800_chr8:8240516	wg_lh_intensity-contrast_cuneus
chr8:8240516	0.472732	0.0516447	chr8_8227131-8229660_chr8:8240516	wg_lh_intensity-contrast_cuneus
chr8:8310872	0.999993	0.999791	chr8_8309241-8312070_chr8:8310872	wg_lh_intensity-contrast_cuneus
chr8:8806587	0.815721	0.152624	chr8_8804521-8804870_chr8:8806587	wg_lh_intensity-contrast_cuneus
chr9:92058164	0.553839	0.0600445	chr9_92037501-92038150_chr9:92058164	wg_lh_intensity-contrast_cuneus
chr9:92098296	0.682404	0.056431	chr9_92098021-92098470_chr9:92098296	wg_lh_intensity-contrast_cuneus
chr1:205688442	0.332892	0.0414293	chr1_205693451-205694270_chr1:205688442	wg_lh_intensity-contrast_fusiform
chr1:43306519	0.302163	0.0233651	chr1_43299211-43299580_chr1:43306519	wg_lh_intensity-contrast_fusiform
chr13:30134241	0.995974	0.112096	chr13_30134051-30135440_chr13:30134241	wg_lh_intensity-contrast_fusiform
chr16:69941728	0.475843	0.20841	chr16_69950571-69951720_chr16:69941728	wg_lh_intensity-contrast_fusiform
chr16:70193463	0.590258	0.559942	chr16_70173381-70174760_chr16:70193463	wg_lh_intensity-contrast_fusiform
chr16:70209782	0.725244	0.91045	chr16_70187981-70188790_chr16:70209782	wg_lh_intensity-contrast_fusiform
chr20:25540438	0.178986	0.0233836	chr20_25539811-25540800_chr20:25540438	wg_lh_intensity-contrast_fusiform
chr20:33667228	0.590622	0.0865623	chr20_33666181-33668360_chr20:33667228	wg_lh_intensity-contrast_fusiform
chr3:171599469	0.166923	0.0118645	chr3_171614501-171615110_chr3:171599469	wg_lh_intensity-contrast_fusiform
chr5:82482677	0.498952	0.0109976	chr5_82470261-82471100_chr5:82482677	wg_lh_intensity-contrast_fusiform
chr5:83526218	0.989718	0.970626	chr5_83529551-83532050_chr5:83526218	wg_lh_intensity-contrast_fusiform
chr9:92098296	0.601568	0.0549388	chr9_92098021-92098470_chr9:92098296	wg_lh_intensity-contrast_fusiform
chr1:205688442	0.560184	0.0381482	chr1_205693451-205694270_chr1:205688442	wg_lh_intensity-contrast_inferiorparietal
chr16:69941728	0.502931	0.259508	chr16_69950571-69951720_chr16:69941728	wg_lh_intensity-contrast_inferiorparietal
chr16:70194022	0.549367	0.708652	chr16_70173381-70174760_chr16:70194022	wg_lh_intensity-contrast_inferiorparietal
chr16:70193463	0.995015	0.873986	chr16_70187981-70188790_chr16:70193463	wg_lh_intensity-contrast_inferiorparietal
chr16:70482206	0.999971	0.0473421	chr16_70482051-70482910_chr16:70482206	wg_lh_intensity-contrast_inferiorparietal
chr2:24403970	0.36761	0.0813329	chr2_24402751-24403040_chr2:24403970	wg_lh_intensity-contrast_inferiorparietal
chr20:25559938	0.219991	0.0274346	chr20_25539811-25540800_chr20:25559938	wg_lh_intensity-contrast_inferiorparietal
chr20:33658063	0.434298	0.076571	chr20_33666181-33668360_chr20:33658063	wg_lh_intensity-contrast_inferiorparietal
chr3:171599469	0.112019	0.0107076	chr3_171614501-171615110_chr3:171599469	wg_lh_intensity-contrast_inferiorparietal
chr3:171758553	0.453731	0.0103759	chr3_171758491-171758730_chr3:171758553	wg_lh_intensity-contrast_inferiorparietal
chr9:92037864	0.625702	0.0875325	chr9_92037501-92038150_chr9:92037864	wg_lh_intensity-contrast_inferiorparietal
chr9:92098296	0.613442	0.0423972	chr9_92098021-92098470_chr9:92098296	wg_lh_intensity-contrast_inferiorparietal
chr1:43308621	0.334361	0.0260374	chr1_43299211-43299580_chr1:43308621	wg_lh_intensity-contrast_inferiortemporal
chr13:30134241	0.995974	0.112096	chr13_30134051-30135440_chr13:30134241	wg_lh_intensity-contrast_inferiortemporal
chr16:30123335	0.434054	0.0746419	chr16_30122031-30123890_chr16:30123335	wg_lh_intensity-contrast_inferiortemporal
chr16:69941728	0.540735	0.262509	chr16_69950571-69951720_chr16:69941728	wg_lh_intensity-contrast_inferiortemporal
chr16:70193463	0.818428	0.573871	chr16_70173381-70174760_chr16:70193463	wg_lh_intensity-contrast_inferiortemporal
chr16:70193463	0.5844	0.671465	chr16_70187981-70188790_chr16:70193463	wg_lh_intensity-contrast_inferiortemporal
chr20:25543221	0.15854	0.0202483	chr20_25539811-25540800_chr20:25543221	wg_lh_intensity-contrast_inferiortemporal
chr3:171599469	0.195659	0.0132297	chr3_171614501-171615110_chr3:171599469	wg_lh_intensity-contrast_inferiortemporal
chr5:83493828	0.210692	0.0191543	chr5_83470631-83476790_chr5:83493828	wg_lh_intensity-contrast_inferiortemporal
chr5:83526218	0.92335	0.0127522	chr5_83529551-83532050_chr5:83526218	wg_lh_intensity-contrast_inferiortemporal
chr16:69941728	0.488247	0.152411	chr16_69950571-69951720_chr16:69941728	wg_lh_intensity-contrast_lateraloccipital
chr16:70194022	0.507424	0.588016	chr16_70173381-70174760_chr16:70194022	wg_lh_intensity-contrast_lateraloccipital
chr16:70193463	0.591998	0.767575	chr16_70187981-70188790_chr16:70193463	wg_lh_intensity-contrast_lateraloccipital
chr16:70482206	0.999998	0.42807	chr16_70482051-70482910_chr16:70482206	wg_lh_intensity-contrast_lateraloccipital
chr20:33658063	0.437547	0.078397	chr20_33666181-33668360_chr20:33658063	wg_lh_intensity-contrast_lateraloccipital
chr3:171758553	0.513565	0.0127868	chr3_171758491-171758730_chr3:171758553	wg_lh_intensity-contrast_lateraloccipital
chr9:92037864	0.504915	0.0360458	chr9_92037501-92038150_chr9:92037864	wg_lh_intensity-contrast_lateraloccipital
chr9:92098296	0.686873	0.060746	chr9_92098021-92098470_chr9:92098296	wg_lh_intensity-contrast_lateraloccipital
chr11:118704617	0.198686	0.0114793	chr11_118712441-118712990_chr11:118704617	wg_lh_intensity-contrast_lateralorbitofrontal
chr11:118705754	0.892827	0.0338575	chr11_118727211-118728000_chr11:118705754	wg_lh_intensity-contrast_lateralorbitofrontal
chr16:69941728	0.504752	0.245931	chr16_69950571-69951720_chr16:69941728	wg_lh_intensity-contrast_lateralorbitofrontal
chr16:70194022	0.51648	0.580417	chr16_70173381-70174760_chr16:70194022	wg_lh_intensity-contrast_lateralorbitofrontal
chr16:70209782	0.512551	0.62801	chr16_70187981-70188790_chr16:70209782	wg_lh_intensity-contrast_lateralorbitofrontal
chr2:63841654	0.390552	0.0186902	chr2_63840131-63843180_chr2:63841654	wg_lh_intensity-contrast_lateralorbitofrontal
chr20:25540438	0.204313	0.0262846	chr20_25539811-25540800_chr20:25540438	wg_lh_intensity-contrast_lateralorbitofrontal
chr3:171599469	0.156244	0.0103108	chr3_171614501-171615110_chr3:171599469	wg_lh_intensity-contrast_lateralorbitofrontal
chr5:82482677	0.507148	0.0168099	chr5_82470261-82471100_chr5:82482677	wg_lh_intensity-contrast_lateralorbitofrontal
chr5:83493828	0.506546	0.0988491	chr5_83470631-83476790_chr5:83493828	wg_lh_intensity-contrast_lateralorbitofrontal
chr5:83526218	0.999999	0.999967	chr5_83529551-83532050_chr5:83526218	wg_lh_intensity-contrast_lateralorbitofrontal
chr16:69941728	0.544746	0.207639	chr16_69950571-69951720_chr16:69941728	wg_lh_intensity-contrast_medialorbitofrontal
chr16:70194022	0.461207	0.438081	chr16_70173381-70174760_chr16:70194022	wg_lh_intensity-contrast_medialorbitofrontal
chr16:70209782	0.696878	0.844337	chr16_70187981-70188790_chr16:70209782	wg_lh_intensity-contrast_medialorbitofrontal
chr16:70482206	0.999913	0.0233104	chr16_70482051-70482910_chr16:70482206	wg_lh_intensity-contrast_medialorbitofrontal
chr20:25527369	0.458498	0.0767177	chr20_25539811-25540800_chr20:25527369	wg_lh_intensity-contrast_medialorbitofrontal
chr20:25998213	0.741679	0.114102	chr20_26009251-26011750_chr20:25998213	wg_lh_intensity-contrast_medialorbitofrontal
chr3:171599469	0.166102	0.0127644	chr3_171614501-171615110_chr3:171599469	wg_lh_intensity-contrast_medialorbitofrontal
chr1:205688442	0.170177	0.0205911	chr1_205693451-205694270_chr1:205688442	wg_lh_intensity-contrast_middletemporal
chr16:69941728	0.558152	0.284988	chr16_69950571-69951720_chr16:69941728	wg_lh_intensity-contrast_middletemporal
chr16:70193463	0.897184	0.558188	chr16_70173381-70174760_chr16:70193463	wg_lh_intensity-contrast_middletemporal
chr16:70209782	0.641251	0.688855	chr16_70187981-70188790_chr16:70209782	wg_lh_intensity-contrast_middletemporal
chr20:25540438	0.163762	0.0207983	chr20_25539811-25540800_chr20:25540438	wg_lh_intensity-contrast_middletemporal
chr3:171599469	0.180621	0.0124636	chr3_171614501-171615110_chr3:171599469	wg_lh_intensity-contrast_middletemporal
chr3:171784903	0.996718	0.0750028	chr3_171791411-171792390_chr3:171784903	wg_lh_intensity-contrast_middletemporal
chr5:82484719	0.710356	0.123016	chr5_82470261-82471100_chr5:82484719	wg_lh_intensity-contrast_middletemporal
chr9:92037864	0.54236	0.051659	chr9_92037501-92038150_chr9:92037864	wg_lh_intensity-contrast_middletemporal
chr9:92098296	0.708058	0.0599991	chr9_92098021-92098470_chr9:92098296	wg_lh_intensity-contrast_middletemporal
chr1:43304250	0.386724	0.0267436	chr1_43299211-43299580_chr1:43304250	wg_lh_intensity-contrast_parahippocampal
chr3:171599469	0.0515641	0.0117023	chr3_171614501-171615110_chr3:171599469	wg_lh_intensity-contrast_parahippocampal
chr1:7885460	1	0.670955	chr1_7886161-7886990_chr1:7885460	wg_lh_intensity-contrast_paracentral
chr1:9236420	0.724214	0.0703967	chr1_9233231-9235750_chr1:9236420	wg_lh_intensity-contrast_paracentral
chr1:205688442	0.30806	0.0178033	chr1_205693451-205694270_chr1:205688442	wg_lh_intensity-contrast_parsopercularis
chr11:119047102	0.988928	0.90212	chr11_119029351-119031570_chr11:119047102	wg_lh_intensity-contrast_parsopercularis
chr16:30123335	0.48918	0.0857133	chr16_30122031-30123890_chr16:30123335	wg_lh_intensity-contrast_parsopercularis
chr16:69941728	0.565313	0.286071	chr16_69950571-69951720_chr16:69941728	wg_lh_intensity-contrast_parsopercularis
chr16:70193463	0.465046	0.424905	chr16_70173381-70174760_chr16:70193463	wg_lh_intensity-contrast_parsopercularis
chr16:70193463	0.961881	0.657806	chr16_70187981-70188790_chr16:70193463	wg_lh_intensity-contrast_parsopercularis
chr16:70482206	0.999993	0.204433	chr16_70482051-70482910_chr16:70482206	wg_lh_intensity-contrast_parsopercularis
chr20:25543221	0.163261	0.021155	chr20_25539811-25540800_chr20:25543221	wg_lh_intensity-contrast_parsopercularis
chr3:171599469	0.142641	0.0104076	chr3_171614501-171615110_chr3:171599469	wg_lh_intensity-contrast_parsopercularis
chr3:171758553	0.502306	0.0136874	chr3_171758491-171758730_chr3:171758553	wg_lh_intensity-contrast_parsopercularis
chr3:171786483	0.453706	0.0169373	chr3_171791411-171792390_chr3:171786483	wg_lh_intensity-contrast_parsopercularis
chr5:83493828	0.691733	0.027979	chr5_83470631-83476790_chr5:83493828	wg_lh_intensity-contrast_parsopercularis
chr5:83526218	0.999999	0.999967	chr5_83529551-83532050_chr5:83526218	wg_lh_intensity-contrast_parsopercularis
chr16:69941728	0.536641	0.270822	chr16_69950571-69951720_chr16:69941728	wg_lh_intensity-contrast_parsorbitalis
chr16:70193463	0.576392	0.506167	chr16_70173381-70174760_chr16:70193463	wg_lh_intensity-contrast_parsorbitalis
chr16:70193463	0.98308	0.779384	chr16_70187981-70188790_chr16:70193463	wg_lh_intensity-contrast_parsorbitalis
chr16:70482206	0.99992	0.236589	chr16_70482051-70482910_chr16:70482206	wg_lh_intensity-contrast_parsorbitalis
chr20:25540438	0.174732	0.0229185	chr20_25539811-25540800_chr20:25540438	wg_lh_intensity-contrast_parsorbitalis
chr20:33658063	0.61365	0.129544	chr20_33666181-33668360_chr20:33658063	wg_lh_intensity-contrast_parsorbitalis
chr3:171599469	0.158844	0.0108321	chr3_171614501-171615110_chr3:171599469	wg_lh_intensity-contrast_parsorbitalis
chr5:83526218	1	0.999967	chr5_83529551-83532050_chr5:83526218	wg_lh_intensity-contrast_parsorbitalis
chr11:119047102	0.994147	0.985008	chr11_119029351-119031570_chr11:119047102	wg_lh_intensity-contrast_parstriangularis
chr16:69941728	0.590191	0.297092	chr16_69950571-69951720_chr16:69941728	wg_lh_intensity-contrast_parstriangularis
chr16:70193463	0.66106	0.46408	chr16_70173381-70174760_chr16:70193463	wg_lh_intensity-contrast_parstriangularis
chr16:70193463	0.964917	0.713327	chr16_70187981-70188790_chr16:70193463	wg_lh_intensity-contrast_parstriangularis
chr16:70482206	0.998555	0.0329616	chr16_70482051-70482910_chr16:70482206	wg_lh_intensity-contrast_parstriangularis
chr20:25540438	0.161837	0.0211958	chr20_25539811-25540800_chr20:25540438	wg_lh_intensity-contrast_parstriangularis
chr5:82482677	0.681167	0.216656	chr5_82470261-82471100_chr5:82482677	wg_lh_intensity-contrast_parstriangularis
chr5:83493828	0.994597	0.442066	chr5_83470631-83476790_chr5:83493828	wg_lh_intensity-contrast_parstriangularis
chr5:83526218	0.857819	0.799317	chr5_83529551-83532050_chr5:83526218	wg_lh_intensity-contrast_parstriangularis
chr16:30123335	0.317835	0.0367172	chr16_30122031-30123890_chr16:30123335	wg_lh_intensity-contrast_postcentral
chr16:69941728	0.554529	0.22637	chr16_69950571-69951720_chr16:69941728	wg_lh_intensity-contrast_postcentral
chr16:70193463	0.489201	0.410296	chr16_70173381-70174760_chr16:70193463	wg_lh_intensity-contrast_postcentral
chr16:70193463	0.573011	0.540706	chr16_70187981-70188790_chr16:70193463	wg_lh_intensity-contrast_postcentral
chr5:83493828	0.66613	0.0199764	chr5_83470631-83476790_chr5:83493828	wg_lh_intensity-contrast_postcentral
chr8:10952739	0.422963	0.201515	chr8_10965311-10965980_chr8:10952739	wg_lh_intensity-contrast_postcentral
chr8:8232189	0.487069	0.136346	chr8_8209791-8210700_chr8:8232189	wg_lh_intensity-contrast_postcentral
chr8:8237348	0.354416	0.0399087	chr8_8218381-8218610_chr8:8237348	wg_lh_intensity-contrast_postcentral
chr8:8240516	0.622609	0.0829725	chr8_8224261-8224800_chr8:8240516	wg_lh_intensity-contrast_postcentral
chr8:8240516	0.50148	0.0634	chr8_8227131-8229660_chr8:8240516	wg_lh_intensity-contrast_postcentral
chr16:69941728	0.508452	0.220236	chr16_69950571-69951720_chr16:69941728	wg_lh_intensity-contrast_posteriorcingulate
chr16:70194022	0.479539	0.497695	chr16_70173381-70174760_chr16:70194022	wg_lh_intensity-contrast_posteriorcingulate
chr16:70193463	0.705934	0.642308	chr16_70187981-70188790_chr16:70193463	wg_lh_intensity-contrast_posteriorcingulate
chr20:25540438	0.157545	0.0200814	chr20_25539811-25540800_chr20:25540438	wg_lh_intensity-contrast_posteriorcingulate
chr3:171599469	0.133364	0.0104199	chr3_171614501-171615110_chr3:171599469	wg_lh_intensity-contrast_posteriorcingulate
chr3:171781772	0.842495	0.0135023	chr3_171791411-171792390_chr3:171781772	wg_lh_intensity-contrast_posteriorcingulate
chr5:83493828	0.437617	0.0130202	chr5_83470631-83476790_chr5:83493828	wg_lh_intensity-contrast_posteriorcingulate
chr1:205684850	0.294866	0.0124971	chr1_205693451-205694270_chr1:205684850	wg_lh_intensity-contrast_precentral
chr1:7885460	1	0.772535	chr1_7886161-7886990_chr1:7885460	wg_lh_intensity-contrast_precentral
chr5:83493828	0.961393	0.28869	chr5_83470631-83476790_chr5:83493828	wg_lh_intensity-contrast_precentral
chr13:30134241	0.995974	0.112096	chr13_30134051-30135440_chr13:30134241	wg_lh_intensity-contrast_precuneus
chr16:69941728	0.498092	0.244602	chr16_69950571-69951720_chr16:69941728	wg_lh_intensity-contrast_precuneus
chr16:70193463	0.489087	0.537449	chr16_70173381-70174760_chr16:70193463	wg_lh_intensity-contrast_precuneus
chr16:70193463	0.989948	0.832646	chr16_70187981-70188790_chr16:70193463	wg_lh_intensity-contrast_precuneus
chr16:70482206	0.999995	0.179956	chr16_70482051-70482910_chr16:70482206	wg_lh_intensity-contrast_precuneus
chr20:25540438	0.188133	0.0243369	chr20_25539811-25540800_chr20:25540438	wg_lh_intensity-contrast_precuneus
chr3:171599469	0.148385	0.0109306	chr3_171614501-171615110_chr3:171599469	wg_lh_intensity-contrast_precuneus
chr3:171758553	0.0330689	0.0116118	chr3_171758491-171758730_chr3:171758553	wg_lh_intensity-contrast_precuneus
chr5:83493828	0.858471	0.0732987	chr5_83470631-83476790_chr5:83493828	wg_lh_intensity-contrast_precuneus
chr5:83526218	0.943302	0.849353	chr5_83529551-83532050_chr5:83526218	wg_lh_intensity-contrast_precuneus
chr9:92037864	0.580748	0.0677612	chr9_92037501-92038150_chr9:92037864	wg_lh_intensity-contrast_precuneus
chr9:92098296	0.744507	0.0629019	chr9_92098021-92098470_chr9:92098296	wg_lh_intensity-contrast_precuneus
chr16:69939224	0.521426	0.2609	chr16_69950571-69951720_chr16:69939224	wg_lh_intensity-contrast_rostralanteriorcingulate
chr16:70194022	0.461978	0.456311	chr16_70173381-70174760_chr16:70194022	wg_lh_intensity-contrast_rostralanteriorcingulate
chr16:70193463	0.955614	0.617503	chr16_70187981-70188790_chr16:70193463	wg_lh_intensity-contrast_rostralanteriorcingulate
chr16:70482206	0.999976	0.0677639	chr16_70482051-70482910_chr16:70482206	wg_lh_intensity-contrast_rostralanteriorcingulate
chr20:25559938	0.225698	0.0286882	chr20_25539811-25540800_chr20:25559938	wg_lh_intensity-contrast_rostralanteriorcingulate
chr3:171599469	0.139261	0.0148988	chr3_171614501-171615110_chr3:171599469	wg_lh_intensity-contrast_rostralanteriorcingulate
chr3:171781772	0.564019	0.0441507	chr3_171791411-171792390_chr3:171781772	wg_lh_intensity-contrast_rostralanteriorcingulate
chr5:82482677	0.429958	0.0340363	chr5_82470261-82471100_chr5:82482677	wg_lh_intensity-contrast_rostralanteriorcingulate
chr9:92098296	0.34165	0.0592467	chr9_92098021-92098470_chr9:92098296	wg_lh_intensity-contrast_rostralanteriorcingulate
chr1:43295980	0.612168	0.0251085	chr1_43295251-43296500_chr1:43295980	wg_lh_intensity-contrast_rostralmiddlefrontal
chr1:43294399	0.517155	0.0386019	chr1_43299211-43299580_chr1:43294399	wg_lh_intensity-contrast_rostralmiddlefrontal
chr11:118704617	0.201742	0.0101292	chr11_118712441-118712990_chr11:118704617	wg_lh_intensity-contrast_rostralmiddlefrontal
chr11:118705754	0.700755	0.0305772	chr11_118727211-118728000_chr11:118705754	wg_lh_intensity-contrast_rostralmiddlefrontal
chr16:30123335	0.510347	0.0139168	chr16_30122031-30123890_chr16:30123335	wg_lh_intensity-contrast_rostralmiddlefrontal
chr16:69941728	0.518176	0.264308	chr16_69950571-69951720_chr16:69941728	wg_lh_intensity-contrast_rostralmiddlefrontal
chr16:70193463	0.611971	0.498477	chr16_70173381-70174760_chr16:70193463	wg_lh_intensity-contrast_rostralmiddlefrontal
chr16:70193463	0.97994	0.77072	chr16_70187981-70188790_chr16:70193463	wg_lh_intensity-contrast_rostralmiddlefrontal
chr16:70482206	0.999995	0.480501	chr16_70482051-70482910_chr16:70482206	wg_lh_intensity-contrast_rostralmiddlefrontal
chr20:25540438	0.19662	0.0254646	chr20_25539811-25540800_chr20:25540438	wg_lh_intensity-contrast_rostralmiddlefrontal
chr20:25998213	0.808897	0.112426	chr20_26009251-26011750_chr20:25998213	wg_lh_intensity-contrast_rostralmiddlefrontal
chr20:33658063	0.412569	0.0623856	chr20_33666181-33668360_chr20:33658063	wg_lh_intensity-contrast_rostralmiddlefrontal
chr3:171599469	0.189318	0.0122226	chr3_171614501-171615110_chr3:171599469	wg_lh_intensity-contrast_rostralmiddlefrontal
chr5:82482677	0.567857	0.0307423	chr5_82470261-82471100_chr5:82482677	wg_lh_intensity-contrast_rostralmiddlefrontal
chr5:83526218	0.999999	0.999967	chr5_83529551-83532050_chr5:83526218	wg_lh_intensity-contrast_rostralmiddlefrontal
chr9:92058164	0.547263	0.053639	chr9_92037501-92038150_chr9:92058164	wg_lh_intensity-contrast_rostralmiddlefrontal
chr9:92098296	0.780438	0.10247	chr9_92098021-92098470_chr9:92098296	wg_lh_intensity-contrast_rostralmiddlefrontal
chr1:205684850	0.266125	0.030684	chr1_205693451-205694270_chr1:205684850	wg_lh_intensity-contrast_superiorfrontal
chr16:30123335	0.583424	0.160697	chr16_30122031-30123890_chr16:30123335	wg_lh_intensity-contrast_superiorfrontal
chr16:69941728	0.523264	0.263929	chr16_69950571-69951720_chr16:69941728	wg_lh_intensity-contrast_superiorfrontal
chr16:70193463	0.471608	0.446235	chr16_70173381-70174760_chr16:70193463	wg_lh_intensity-contrast_superiorfrontal
chr16:70193463	0.967325	0.690195	chr16_70187981-70188790_chr16:70193463	wg_lh_intensity-contrast_superiorfrontal
chr16:70482206	0.999927	0.0224144	chr16_70482051-70482910_chr16:70482206	wg_lh_intensity-contrast_superiorfrontal
chr20:25540438	0.168832	0.0220211	chr20_25539811-25540800_chr20:25540438	wg_lh_intensity-contrast_superiorfrontal
chr3:171599469	0.165511	0.0119877	chr3_171614501-171615110_chr3:171599469	wg_lh_intensity-contrast_superiorfrontal
chr3:171788908	0.600991	0.0126584	chr3_171791411-171792390_chr3:171788908	wg_lh_intensity-contrast_superiorfrontal
chr5:83526218	0.999999	0.992286	chr5_83529551-83532050_chr5:83526218	wg_lh_intensity-contrast_superiorfrontal
chr1:205688442	0.554053	0.0340718	chr1_205693451-205694270_chr1:205688442	wg_lh_intensity-contrast_superiorparietal
chr16:69941728	0.521456	0.259711	chr16_69950571-69951720_chr16:69941728	wg_lh_intensity-contrast_superiorparietal
chr16:70193463	0.491176	0.54562	chr16_70173381-70174760_chr16:70193463	wg_lh_intensity-contrast_superiorparietal
chr16:70193463	0.883352	0.836592	chr16_70187981-70188790_chr16:70193463	wg_lh_intensity-contrast_superiorparietal
chr16:70482206	0.999996	0.244167	chr16_70482051-70482910_chr16:70482206	wg_lh_intensity-contrast_superiorparietal
chr20:25540438	0.218777	0.0448549	chr20_25539811-25540800_chr20:25540438	wg_lh_intensity-contrast_superiorparietal
chr3:171599469	0.123471	0.0106153	chr3_171614501-171615110_chr3:171599469	wg_lh_intensity-contrast_superiorparietal
chr3:171758553	0.052587	0.0208936	chr3_171758491-171758730_chr3:171758553	wg_lh_intensity-contrast_superiorparietal
chr5:83493828	0.597709	0.0179236	chr5_83470631-83476790_chr5:83493828	wg_lh_intensity-contrast_superiorparietal
chr9:92058164	0.577857	0.0862444	chr9_92037501-92038150_chr9:92058164	wg_lh_intensity-contrast_superiorparietal
chr9:92098296	0.624542	0.0449932	chr9_92098021-92098470_chr9:92098296	wg_lh_intensity-contrast_superiorparietal
chr1:205684850	0.179518	0.0223246	chr1_205693451-205694270_chr1:205684850	wg_lh_intensity-contrast_superiortemporal
chr11:118705754	0.382084	0.0170872	chr11_118727211-118728000_chr11:118705754	wg_lh_intensity-contrast_superiortemporal
chr11:119047102	0.995362	0.998571	chr11_119029351-119031570_chr11:119047102	wg_lh_intensity-contrast_superiortemporal
chr16:30123335	0.300806	0.0195067	chr16_30122031-30123890_chr16:30123335	wg_lh_intensity-contrast_superiortemporal
chr16:69941728	0.551258	0.27543	chr16_69950571-69951720_chr16:69941728	wg_lh_intensity-contrast_superiortemporal
chr16:70193463	0.518197	0.475274	chr16_70173381-70174760_chr16:70193463	wg_lh_intensity-contrast_superiortemporal
chr16:70193463	0.935269	0.727635	chr16_70187981-70188790_chr16:70193463	wg_lh_intensity-contrast_superiortemporal
chr20:25540438	0.166563	0.0214446	chr20_25539811-25540800_chr20:25540438	wg_lh_intensity-contrast_superiortemporal
chr3:171599469	0.161625	0.0107395	chr3_171614501-171615110_chr3:171599469	wg_lh_intensity-contrast_superiortemporal
chr3:171788908	0.514613	0.010582	chr3_171791411-171792390_chr3:171788908	wg_lh_intensity-contrast_superiortemporal
chr5:83526218	1	0.999582	chr5_83529551-83532050_chr5:83526218	wg_lh_intensity-contrast_superiortemporal
chr16:69941728	0.559075	0.250689	chr16_69950571-69951720_chr16:69941728	wg_lh_intensity-contrast_frontalpole
chr16:69940756	0.607895	0.01288	chr16_69965171-69965670_chr16:69940756	wg_lh_intensity-contrast_frontalpole
chr16:70193463	0.463332	0.325288	chr16_70173381-70174760_chr16:70193463	wg_lh_intensity-contrast_frontalpole
chr16:70193463	0.90469	0.491492	chr16_70187981-70188790_chr16:70193463	wg_lh_intensity-contrast_frontalpole
chr16:70482206	0.999944	0.153665	chr16_70482051-70482910_chr16:70482206	wg_lh_intensity-contrast_frontalpole
chr20:25540438	0.160596	0.0231882	chr20_25539811-25540800_chr20:25540438	wg_lh_intensity-contrast_frontalpole
chr3:171599469	0.190321	0.0119309	chr3_171614501-171615110_chr3:171599469	wg_lh_intensity-contrast_frontalpole
chr16:30123335	0.311017	0.0259196	chr16_30122031-30123890_chr16:30123335	wg_lh_intensity-contrast_transversetemporal
chr8:10952740	0.41652	0.18429	chr8_10965311-10965980_chr8:10952740	wg_lh_intensity-contrast_transversetemporal
chr8:12342321	1	0.329076	chr8_12361931-12362680_chr8:12342321	wg_lh_intensity-contrast_transversetemporal
chr8:8232189	0.834662	0.400334	chr8_8209791-8210700_chr8:8232189	wg_lh_intensity-contrast_transversetemporal
chr8:8237348	0.293089	0.0284056	chr8_8218381-8218610_chr8:8237348	wg_lh_intensity-contrast_transversetemporal
chr8:8240516	0.5194	0.0570146	chr8_8224261-8224800_chr8:8240516	wg_lh_intensity-contrast_transversetemporal
chr8:8240516	0.434068	0.0466156	chr8_8227131-8229660_chr8:8240516	wg_lh_intensity-contrast_transversetemporal
chr8:8310872	0.999973	0.986085	chr8_8309241-8312070_chr8:8310872	wg_lh_intensity-contrast_transversetemporal
chr8:8806587	0.578303	0.140506	chr8_8804521-8804870_chr8:8806587	wg_lh_intensity-contrast_transversetemporal
chr1:205688442	0.299543	0.0175176	chr1_205693451-205694270_chr1:205688442	wg_lh_intensity-contrast_insula
chr11:119047102	0.98933	0.922592	chr11_119029351-119031570_chr11:119047102	wg_lh_intensity-contrast_insula
chr16:69941728	0.50719	0.242724	chr16_69950571-69951720_chr16:69941728	wg_lh_intensity-contrast_insula
chr16:70193463	0.634378	0.451678	chr16_70173381-70174760_chr16:70193463	wg_lh_intensity-contrast_insula
chr16:70209782	0.539496	0.711174	chr16_70187981-70188790_chr16:70209782	wg_lh_intensity-contrast_insula
chr20:25540438	0.147345	0.0182251	chr20_25539811-25540800_chr20:25540438	wg_lh_intensity-contrast_insula
chr3:171599469	0.160405	0.0110046	chr3_171614501-171615110_chr3:171599469	wg_lh_intensity-contrast_insula
chr3:171784903	0.979504	0.0319699	chr3_171791411-171792390_chr3:171784903	wg_lh_intensity-contrast_insula
chr5:83526218	0.999999	0.999967	chr5_83529551-83532050_chr5:83526218	wg_lh_intensity-contrast_insula
chr1:205684850	0.266292	0.0127801	chr1_205693451-205694270_chr1:205684850	wg_rh_intensity-contrast_bankssts
chr16:69941728	0.488952	0.247587	chr16_69950571-69951720_chr16:69941728	wg_rh_intensity-contrast_bankssts
chr16:70194022	0.562701	0.648455	chr16_70173381-70174760_chr16:70194022	wg_rh_intensity-contrast_bankssts
chr16:70193463	0.892706	0.469202	chr16_70187981-70188790_chr16:70193463	wg_rh_intensity-contrast_bankssts
chr20:25527369	0.167009	0.020891	chr20_25539811-25540800_chr20:25527369	wg_rh_intensity-contrast_bankssts
chr3:171758553	0.601097	0.025363	chr3_171758491-171758730_chr3:171758553	wg_rh_intensity-contrast_bankssts
chr20:25527369	0.205463	0.0244287	chr20_25539811-25540800_chr20:25527369	wg_rh_intensity-contrast_caudalanteriorcingulate
chr3:171599175	0.081519	0.0101547	chr3_171614501-171615110_chr3:171599175	wg_rh_intensity-contrast_cuneus
chr7:100101813	0.986581	0.81826	chr7_100099801-100102730_chr7:100101813	wg_rh_intensity-contrast_cuneus
chr8:10952739	0.488656	0.22624	chr8_10965311-10965980_chr8:10952739	wg_rh_intensity-contrast_cuneus
chr8:12342321	1	0.139801	chr8_12361931-12362680_chr8:12342321	wg_rh_intensity-contrast_cuneus
chr8:8232189	0.573918	0.190163	chr8_8209791-8210700_chr8:8232189	wg_rh_intensity-contrast_cuneus
chr8:8237348	0.17976	0.0120681	chr8_8218381-8218610_chr8:8237348	wg_rh_intensity-contrast_cuneus
chr8:8240516	0.434953	0.0374692	chr8_8224261-8224800_chr8:8240516	wg_rh_intensity-contrast_cuneus
chr8:8240516	0.283296	0.028473	chr8_8227131-8229660_chr8:8240516	wg_rh_intensity-contrast_cuneus
chr8:8310872	0.999994	0.999791	chr8_8309241-8312070_chr8:8310872	wg_rh_intensity-contrast_cuneus
chr8:8806587	0.692422	0.119235	chr8_8804521-8804870_chr8:8806587	wg_rh_intensity-contrast_cuneus
chr1:205684850	0.22813	0.0261837	chr1_205693451-205694270_chr1:205684850	wg_rh_intensity-contrast_fusiform
chr16:69939224	0.493732	0.252364	chr16_69950571-69951720_chr16:69939224	wg_rh_intensity-contrast_fusiform
chr16:70194022	0.466673	0.48085	chr16_70173381-70174760_chr16:70194022	wg_rh_intensity-contrast_fusiform
chr16:70193463	0.956568	0.70853	chr16_70187981-70188790_chr16:70193463	wg_rh_intensity-contrast_fusiform
chr20:25540438	0.141775	0.0176548	chr20_25539811-25540800_chr20:25540438	wg_rh_intensity-contrast_fusiform
chr3:171599469	0.119338	0.0106175	chr3_171614501-171615110_chr3:171599469	wg_rh_intensity-contrast_fusiform
chr5:83493828	0.787214	0.0712878	chr5_83470631-83476790_chr5:83493828	wg_rh_intensity-contrast_fusiform
chr9:92058164	0.555953	0.0268072	chr9_92037501-92038150_chr9:92058164	wg_rh_intensity-contrast_fusiform
chr9:92098296	0.588505	0.0434939	chr9_92098021-92098470_chr9:92098296	wg_rh_intensity-contrast_fusiform
chr1:205688442	0.631127	0.0357963	chr1_205693451-205694270_chr1:205688442	wg_rh_intensity-contrast_inferiorparietal
chr16:30123335	0.487158	0.0652423	chr16_30122031-30123890_chr16:30123335	wg_rh_intensity-contrast_inferiorparietal
chr16:69941728	0.516092	0.255467	chr16_69950571-69951720_chr16:69941728	wg_rh_intensity-contrast_inferiorparietal
chr16:70194022	0.473957	0.495877	chr16_70173381-70174760_chr16:70194022	wg_rh_intensity-contrast_inferiorparietal
chr16:70193463	0.817309	0.69247	chr16_70187981-70188790_chr16:70193463	wg_rh_intensity-contrast_inferiorparietal
chr16:70482206	0.999953	0.0259383	chr16_70482051-70482910_chr16:70482206	wg_rh_intensity-contrast_inferiorparietal
chr19:5054334	0.507241	0.186269	chr19_5035431-5039200_chr19:5054334	wg_rh_intensity-contrast_inferiorparietal
chr20:25559938	0.150204	0.0185606	chr20_25539811-25540800_chr20:25559938	wg_rh_intensity-contrast_inferiorparietal
chr3:171599469	0.137171	0.0111206	chr3_171614501-171615110_chr3:171599469	wg_rh_intensity-contrast_inferiorparietal
chr3:171758553	0.55631	0.0133558	chr3_171758491-171758730_chr3:171758553	wg_rh_intensity-contrast_inferiorparietal
chr3:171784903	0.976793	0.0328235	chr3_171791411-171792390_chr3:171784903	wg_rh_intensity-contrast_inferiorparietal
chr5:83493828	0.483337	0.0123852	chr5_83470631-83476790_chr5:83493828	wg_rh_intensity-contrast_inferiorparietal
chr9:92037864	0.61723	0.0939019	chr9_92037501-92038150_chr9:92037864	wg_rh_intensity-contrast_inferiorparietal
chr9:92098296	0.692444	0.0596134	chr9_92098021-92098470_chr9:92098296	wg_rh_intensity-contrast_inferiorparietal
chr16:30123335	0.470892	0.082473	chr16_30122031-30123890_chr16:30123335	wg_rh_intensity-contrast_inferiortemporal
chr16:69941728	0.515756	0.257941	chr16_69950571-69951720_chr16:69941728	wg_rh_intensity-contrast_inferiortemporal
chr16:70193463	0.69271	0.467357	chr16_70173381-70174760_chr16:70193463	wg_rh_intensity-contrast_inferiortemporal
chr16:70193463	0.755256	0.669916	chr16_70187981-70188790_chr16:70193463	wg_rh_intensity-contrast_inferiortemporal
chr20:25543221	0.161077	0.0210812	chr20_25539811-25540800_chr20:25543221	wg_rh_intensity-contrast_inferiortemporal
chr3:171599469	0.151499	0.0103935	chr3_171614501-171615110_chr3:171599469	wg_rh_intensity-contrast_inferiortemporal
chr3:171784903	0.989916	0.020014	chr3_171791411-171792390_chr3:171784903	wg_rh_intensity-contrast_inferiortemporal
chr5:83493828	0.388022	0.0109428	chr5_83470631-83476790_chr5:83493828	wg_rh_intensity-contrast_inferiortemporal
chr5:83526218	0.909963	0.855567	chr5_83529551-83532050_chr5:83526218	wg_rh_intensity-contrast_inferiortemporal
chr9:92037864	0.557977	0.073158	chr9_92037501-92038150_chr9:92037864	wg_rh_intensity-contrast_inferiortemporal
chr9:92098296	0.67919	0.0522702	chr9_92098021-92098470_chr9:92098296	wg_rh_intensity-contrast_inferiortemporal
chr1:205688442	0.802631	0.0590934	chr1_205693451-205694270_chr1:205688442	wg_rh_intensity-contrast_isthmuscingulate
chr16:69941728	0.503363	0.212301	chr16_69950571-69951720_chr16:69941728	wg_rh_intensity-contrast_isthmuscingulate
chr16:70193463	0.467378	0.436907	chr16_70173381-70174760_chr16:70193463	wg_rh_intensity-contrast_isthmuscingulate
chr16:70193463	0.804151	0.670505	chr16_70187981-70188790_chr16:70193463	wg_rh_intensity-contrast_isthmuscingulate
chr20:25559938	0.209991	0.0263748	chr20_25539811-25540800_chr20:25559938	wg_rh_intensity-contrast_isthmuscingulate
chr3:171599469	0.0700571	0.0102564	chr3_171614501-171615110_chr3:171599469	wg_rh_intensity-contrast_isthmuscingulate
chr3:171758553	0.0445154	0.0168843	chr3_171758491-171758730_chr3:171758553	wg_rh_intensity-contrast_isthmuscingulate
chr3:171783060	0.438486	0.0292979	chr3_171791411-171792390_chr3:171783060	wg_rh_intensity-contrast_isthmuscingulate
chr9:92058164	0.597004	0.0850602	chr9_92037501-92038150_chr9:92058164	wg_rh_intensity-contrast_isthmuscingulate
chr9:92098296	0.731735	0.0699088	chr9_92098021-92098470_chr9:92098296	wg_rh_intensity-contrast_isthmuscingulate
chr16:69941728	0.478272	0.151775	chr16_69950571-69951720_chr16:69941728	wg_rh_intensity-contrast_lateraloccipital
chr16:70194022	0.466027	0.47388	chr16_70173381-70174760_chr16:70194022	wg_rh_intensity-contrast_lateraloccipital
chr16:70209782	0.49893	0.623724	chr16_70187981-70188790_chr16:70209782	wg_rh_intensity-contrast_lateraloccipital
chr20:33658063	0.473702	0.0720613	chr20_33666181-33668360_chr20:33658063	wg_rh_intensity-contrast_lateraloccipital
chr3:171758553	0.527582	0.015273	chr3_171758491-171758730_chr3:171758553	wg_rh_intensity-contrast_lateraloccipital
chr5:83493828	0.682307	0.0432203	chr5_83470631-83476790_chr5:83493828	wg_rh_intensity-contrast_lateraloccipital
chr9:92058164	0.535616	0.0483223	chr9_92037501-92038150_chr9:92058164	wg_rh_intensity-contrast_lateraloccipital
chr9:92098296	0.652648	0.0572059	chr9_92098021-92098470_chr9:92098296	wg_rh_intensity-contrast_lateraloccipital
chr11:118705754	0.972317	0.217832	chr11_118689171-118690880_chr11:118705754	wg_rh_intensity-contrast_lateralorbitofrontal
chr16:69941728	0.523876	0.157459	chr16_69950571-69951720_chr16:69941728	wg_rh_intensity-contrast_lateralorbitofrontal
chr16:70194022	0.453243	0.384631	chr16_70173381-70174760_chr16:70194022	wg_rh_intensity-contrast_lateralorbitofrontal
chr16:70193463	0.542838	0.260125	chr16_70187981-70188790_chr16:70193463	wg_rh_intensity-contrast_lateralorbitofrontal
chr20:25527369	0.379389	0.058289	chr20_25539811-25540800_chr20:25527369	wg_rh_intensity-contrast_lateralorbitofrontal
chr3:171599469	0.183939	0.0126205	chr3_171614501-171615110_chr3:171599469	wg_rh_intensity-contrast_lateralorbitofrontal
chr10:124875780	0.926539	0.217123	chr10_124875601-124876010_chr10:124875780	wg_rh_intensity-contrast_lingual
chr3:171787860	0.424577	0.0200746	chr3_171791411-171792390_chr3:171787860	wg_rh_intensity-contrast_lingual
chr9:92098296	0.588736	0.0524161	chr9_92098021-92098470_chr9:92098296	wg_rh_intensity-contrast_lingual
chr16:69941728	0.536333	0.198827	chr16_69950571-69951720_chr16:69941728	wg_rh_intensity-contrast_medialorbitofrontal
chr16:70194022	0.565428	0.705114	chr16_70173381-70174760_chr16:70194022	wg_rh_intensity-contrast_medialorbitofrontal
chr16:70193463	0.62073	0.62339	chr16_70187981-70188790_chr16:70193463	wg_rh_intensity-contrast_medialorbitofrontal
chr16:70482206	0.999922	0.0209878	chr16_70482051-70482910_chr16:70482206	wg_rh_intensity-contrast_medialorbitofrontal
chr20:25559938	0.184761	0.0231215	chr20_25539811-25540800_chr20:25559938	wg_rh_intensity-contrast_medialorbitofrontal
chr3:171599469	0.122762	0.0144762	chr3_171614501-171615110_chr3:171599469	wg_rh_intensity-contrast_medialorbitofrontal
chr1:205684850	0.218636	0.0255686	chr1_205693451-205694270_chr1:205684850	wg_rh_intensity-contrast_middletemporal
chr16:69939224	0.48547	0.250144	chr16_69950571-69951720_chr16:69939224	wg_rh_intensity-contrast_middletemporal
chr16:70193463	0.489512	0.435605	chr16_70173381-70174760_chr16:70193463	wg_rh_intensity-contrast_middletemporal
chr16:70193463	0.914178	0.658207	chr16_70187981-70188790_chr16:70193463	wg_rh_intensity-contrast_middletemporal
chr16:70482206	0.999835	0.0107226	chr16_70482051-70482910_chr16:70482206	wg_rh_intensity-contrast_middletemporal
chr20:25559938	0.143493	0.0178573	chr20_25539811-25540800_chr20:25559938	wg_rh_intensity-contrast_middletemporal
chr3:171599469	0.145964	0.0104676	chr3_171614501-171615110_chr3:171599469	wg_rh_intensity-contrast_middletemporal
chr3:171788908	0.652115	0.013078	chr3_171791411-171792390_chr3:171788908	wg_rh_intensity-contrast_middletemporal
chr9:92037864	0.510874	0.0692864	chr9_92037501-92038150_chr9:92037864	wg_rh_intensity-contrast_middletemporal
chr9:92098296	0.721297	0.0630448	chr9_92098021-92098470_chr9:92098296	wg_rh_intensity-contrast_middletemporal
chr16:69941728	0.511663	0.256125	chr16_69950571-69951720_chr16:69941728	wg_rh_intensity-contrast_parsorbitalis
chr16:70193463	0.545155	0.52634	chr16_70173381-70174760_chr16:70193463	wg_rh_intensity-contrast_parsorbitalis
chr16:70193463	0.986353	0.809636	chr16_70187981-70188790_chr16:70193463	wg_rh_intensity-contrast_parsorbitalis
chr16:70482206	0.99997	0.0586093	chr16_70482051-70482910_chr16:70482206	wg_rh_intensity-contrast_parsorbitalis
chr20:25540438	0.19731	0.0256795	chr20_25539811-25540800_chr20:25540438	wg_rh_intensity-contrast_parsorbitalis
chr3:171599469	0.179709	0.0109992	chr3_171614501-171615110_chr3:171599469	wg_rh_intensity-contrast_parsorbitalis
chr16:30123335	0.450165	0.0212941	chr16_30122031-30123890_chr16:30123335	wg_rh_intensity-contrast_postcentral
chr3:171758553	0.494993	0.0102987	chr3_171758491-171758730_chr3:171758553	wg_rh_intensity-contrast_postcentral
chr5:82482677	0.580918	0.143223	chr5_82470261-82471100_chr5:82482677	wg_rh_intensity-contrast_postcentral
chr5:83493828	0.967248	0.268272	chr5_83470631-83476790_chr5:83493828	wg_rh_intensity-contrast_postcentral
chr8:12342321	1	0.039149	chr8_12361931-12362680_chr8:12342321	wg_rh_intensity-contrast_postcentral
chr1:205684850	0.268512	0.0308047	chr1_205693451-205694270_chr1:205684850	wg_rh_intensity-contrast_posteriorcingulate
chr16:30123335	0.432117	0.0347855	chr16_30122031-30123890_chr16:30123335	wg_rh_intensity-contrast_posteriorcingulate
chr16:69941728	0.46397	0.152126	chr16_69950571-69951720_chr16:69941728	wg_rh_intensity-contrast_posteriorcingulate
chr16:70193463	0.483059	0.502533	chr16_70173381-70174760_chr16:70193463	wg_rh_intensity-contrast_posteriorcingulate
chr16:70193463	0.653788	0.749476	chr16_70187981-70188790_chr16:70193463	wg_rh_intensity-contrast_posteriorcingulate
chr16:70482206	0.999996	0.266814	chr16_70482051-70482910_chr16:70482206	wg_rh_intensity-contrast_posteriorcingulate
chr20:25540438	0.184331	0.0327485	chr20_25539811-25540800_chr20:25540438	wg_rh_intensity-contrast_posteriorcingulate
chr3:171599469	0.141544	0.0106301	chr3_171614501-171615110_chr3:171599469	wg_rh_intensity-contrast_posteriorcingulate
chr3:171758553	0.107534	0.0450923	chr3_171758491-171758730_chr3:171758553	wg_rh_intensity-contrast_posteriorcingulate
chr3:171783060	0.409691	0.011009	chr3_171791411-171792390_chr3:171783060	wg_rh_intensity-contrast_posteriorcingulate
chr5:83493828	0.330655	0.0579396	chr5_83470631-83476790_chr5:83493828	wg_rh_intensity-contrast_posteriorcingulate
chr1:205688442	0.293642	0.0139248	chr1_205693451-205694270_chr1:205688442	wg_rh_intensity-contrast_precentral
chr5:83493828	0.891164	0.019793	chr5_83470631-83476790_chr5:83493828	wg_rh_intensity-contrast_precentral
chr1:205688442	0.373218	0.0189732	chr1_205693451-205694270_chr1:205688442	wg_rh_intensity-contrast_precuneus
chr10:102856743	0.445547	0.011266	chr10_102868761-102870380_chr10:102856743	wg_rh_intensity-contrast_precuneus
chr13:30134241	0.995974	0.112096	chr13_30134051-30135440_chr13:30134241	wg_rh_intensity-contrast_precuneus
chr16:30123335	0.480148	0.0183946	chr16_30122031-30123890_chr16:30123335	wg_rh_intensity-contrast_precuneus
chr16:69941728	0.506123	0.253354	chr16_69950571-69951720_chr16:69941728	wg_rh_intensity-contrast_precuneus
chr16:70193463	0.525067	0.469294	chr16_70173381-70174760_chr16:70193463	wg_rh_intensity-contrast_precuneus
chr16:70193463	0.974831	0.726794	chr16_70187981-70188790_chr16:70193463	wg_rh_intensity-contrast_precuneus
chr16:70482206	0.999996	0.251285	chr16_70482051-70482910_chr16:70482206	wg_rh_intensity-contrast_precuneus
chr20:25559938	0.145919	0.0181983	chr20_25539811-25540800_chr20:25559938	wg_rh_intensity-contrast_precuneus
chr3:171599469	0.135374	0.0101331	chr3_171614501-171615110_chr3:171599469	wg_rh_intensity-contrast_precuneus
chr3:171758553	0.0386967	0.0137636	chr3_171758491-171758730_chr3:171758553	wg_rh_intensity-contrast_precuneus
chr5:83434831	0.175169	0.11592	chr5_83448491-83448700_chr5:83434831	wg_rh_intensity-contrast_precuneus
chr5:83493828	0.960228	0.260226	chr5_83470631-83476790_chr5:83493828	wg_rh_intensity-contrast_precuneus
chr5:83526218	0.938398	0.847581	chr5_83529551-83532050_chr5:83526218	wg_rh_intensity-contrast_precuneus
chr9:92058164	0.588361	0.0756883	chr9_92037501-92038150_chr9:92058164	wg_rh_intensity-contrast_precuneus
chr9:92098296	0.69823	0.0471337	chr9_92098021-92098470_chr9:92098296	wg_rh_intensity-contrast_precuneus
chr1:205684850	0.301703	0.0339853	chr1_205693451-205694270_chr1:205684850	wg_rh_intensity-contrast_superiorfrontal
chr16:30123335	0.536917	0.0574896	chr16_30122031-30123890_chr16:30123335	wg_rh_intensity-contrast_superiorfrontal
chr16:69941728	0.558931	0.282181	chr16_69950571-69951720_chr16:69941728	wg_rh_intensity-contrast_superiorfrontal
chr16:70194022	0.475998	0.476304	chr16_70173381-70174760_chr16:70194022	wg_rh_intensity-contrast_superiorfrontal
chr16:70193463	0.947387	0.580998	chr16_70187981-70188790_chr16:70193463	wg_rh_intensity-contrast_superiorfrontal
chr16:70482206	0.999931	0.0245118	chr16_70482051-70482910_chr16:70482206	wg_rh_intensity-contrast_superiorfrontal
chr20:25540438	0.1762	0.0229677	chr20_25539811-25540800_chr20:25540438	wg_rh_intensity-contrast_superiorfrontal
chr3:171599469	0.149595	0.0117842	chr3_171614501-171615110_chr3:171599469	wg_rh_intensity-contrast_superiorfrontal
chr3:171788908	0.596915	0.0127954	chr3_171791411-171792390_chr3:171788908	wg_rh_intensity-contrast_superiorfrontal
chr5:83493828	0.962818	0.207288	chr5_83470631-83476790_chr5:83493828	wg_rh_intensity-contrast_superiorfrontal
chr5:83526218	0.999999	0.992286	chr5_83529551-83532050_chr5:83526218	wg_rh_intensity-contrast_superiorfrontal
chr9:92058164	0.52659	0.0585659	chr9_92037501-92038150_chr9:92058164	wg_rh_intensity-contrast_superiorfrontal
chr9:92098296	0.628812	0.0847335	chr9_92098021-92098470_chr9:92098296	wg_rh_intensity-contrast_superiorfrontal
chr1:205688442	0.623372	0.0364848	chr1_205693451-205694270_chr1:205688442	wg_rh_intensity-contrast_superiorparietal
chr16:69941728	0.534259	0.243694	chr16_69950571-69951720_chr16:69941728	wg_rh_intensity-contrast_superiorparietal
chr16:70193463	0.552996	0.47874	chr16_70173381-70174760_chr16:70193463	wg_rh_intensity-contrast_superiorparietal
chr16:70193463	0.859794	0.727587	chr16_70187981-70188790_chr16:70193463	wg_rh_intensity-contrast_superiorparietal
chr16:70482206	0.999998	0.344893	chr16_70482051-70482910_chr16:70482206	wg_rh_intensity-contrast_superiorparietal
chr20:25540438	0.178785	0.023142	chr20_25539811-25540800_chr20:25540438	wg_rh_intensity-contrast_superiorparietal
chr3:171599469	0.10722	0.010267	chr3_171614501-171615110_chr3:171599469	wg_rh_intensity-contrast_superiorparietal
chr3:171758553	0.0770836	0.0299569	chr3_171758491-171758730_chr3:171758553	wg_rh_intensity-contrast_superiorparietal
chr3:171783060	0.435695	0.0154576	chr3_171791411-171792390_chr3:171783060	wg_rh_intensity-contrast_superiorparietal
chr5:83493828	0.778919	0.0455044	chr5_83470631-83476790_chr5:83493828	wg_rh_intensity-contrast_superiorparietal
chr8:8232189	0.427273	0.100311	chr8_8209791-8210700_chr8:8232189	wg_rh_intensity-contrast_superiorparietal
chr8:8237348	0.359031	0.0327334	chr8_8218381-8218610_chr8:8237348	wg_rh_intensity-contrast_superiorparietal
chr8:8240516	0.513639	0.0548315	chr8_8224261-8224800_chr8:8240516	wg_rh_intensity-contrast_superiorparietal
chr8:8240516	0.398903	0.0418967	chr8_8227131-8229660_chr8:8240516	wg_rh_intensity-contrast_superiorparietal
chr8:8806587	0.90511	0.420157	chr8_8804521-8804870_chr8:8806587	wg_rh_intensity-contrast_superiorparietal
chr9:92058164	0.580948	0.0840107	chr9_92037501-92038150_chr9:92058164	wg_rh_intensity-contrast_superiorparietal
chr9:92098296	0.748791	0.0661251	chr9_92098021-92098470_chr9:92098296	wg_rh_intensity-contrast_superiorparietal
chr11:118705754	0.375441	0.0159943	chr11_118727211-118728000_chr11:118705754	wg_rh_intensity-contrast_superiortemporal
chr16:69941728	0.53738	0.275049	chr16_69950571-69951720_chr16:69941728	wg_rh_intensity-contrast_superiortemporal
chr16:70194022	0.591219	0.695469	chr16_70173381-70174760_chr16:70194022	wg_rh_intensity-contrast_superiortemporal
chr16:70193463	0.866771	0.357395	chr16_70187981-70188790_chr16:70193463	wg_rh_intensity-contrast_superiortemporal
chr20:25543221	0.141305	0.0176481	chr20_25539811-25540800_chr20:25543221	wg_rh_intensity-contrast_superiortemporal
chr3:171788908	0.47844	0.0130683	chr3_171791411-171792390_chr3:171788908	wg_rh_intensity-contrast_superiortemporal
chr9:92058164	0.573784	0.0696645	chr9_92037501-92038150_chr9:92058164	wg_rh_intensity-contrast_superiortemporal
chr9:92098296	0.614412	0.0446186	chr9_92098021-92098470_chr9:92098296	wg_rh_intensity-contrast_superiortemporal
chr1:205688442	0.596639	0.0292836	chr1_205693451-205694270_chr1:205688442	wg_rh_intensity-contrast_supramarginal
chr16:69941728	0.523194	0.267889	chr16_69950571-69951720_chr16:69941728	wg_rh_intensity-contrast_supramarginal
chr16:70194022	0.46182	0.467395	chr16_70173381-70174760_chr16:70194022	wg_rh_intensity-contrast_supramarginal
chr16:70193463	0.96783	0.685613	chr16_70187981-70188790_chr16:70193463	wg_rh_intensity-contrast_supramarginal
chr20:25540438	0.18131	0.0235936	chr20_25539811-25540800_chr20:25540438	wg_rh_intensity-contrast_supramarginal
chr3:171599469	0.134993	0.0108303	chr3_171614501-171615110_chr3:171599469	wg_rh_intensity-contrast_supramarginal
chr5:83526218	0.999999	0.992285	chr5_83529551-83532050_chr5:83526218	wg_rh_intensity-contrast_supramarginal
chr16:69941728	0.495083	0.247056	chr16_69950571-69951720_chr16:69941728	wg_rh_intensity-contrast_frontalpole
chr16:70197525	0.429903	0.262389	chr16_70173381-70174760_chr16:70197525	wg_rh_intensity-contrast_frontalpole
chr16:70193463	0.854037	0.327923	chr16_70187981-70188790_chr16:70193463	wg_rh_intensity-contrast_frontalpole
chr16:70482206	0.99688	0.12296	chr16_70482051-70482910_chr16:70482206	wg_rh_intensity-contrast_frontalpole
chr20:25540438	0.157924	0.0215224	chr20_25539811-25540800_chr20:25540438	wg_rh_intensity-contrast_frontalpole
chr3:171599469	0.144161	0.012653	chr3_171614501-171615110_chr3:171599469	wg_rh_intensity-contrast_frontalpole
chr16:69939224	0.462457	0.0972429	chr16_69950571-69951720_chr16:69939224	wg_rh_intensity-contrast_temporalpole
chr16:70194022	0.525591	0.550707	chr16_70173381-70174760_chr16:70194022	wg_rh_intensity-contrast_temporalpole
chr16:70193463	0.766074	0.429667	chr16_70187981-70188790_chr16:70193463	wg_rh_intensity-contrast_temporalpole
chr20:25543221	0.181689	0.0402595	chr20_25539811-25540800_chr20:25543221	wg_rh_intensity-contrast_temporalpole
chr1:205688442	0.554354	0.0267109	chr1_205693451-205694270_chr1:205688442	wg_rh_intensity-contrast_insula
chr1:205860732	0.2445	0.0327102	chr1_205849931-205850340_chr1:205860732	wg_rh_intensity-contrast_insula
chr16:69939224	0.238722	0.2362	chr16_69950571-69951720_chr16:69939224	wg_rh_intensity-contrast_insula
chr16:70193463	0.43214	0.267341	chr16_70173381-70174760_chr16:70193463	wg_rh_intensity-contrast_insula
chr16:70193463	0.723198	0.401234	chr16_70187981-70188790_chr16:70193463	wg_rh_intensity-contrast_insula
chr20:25559938	0.240825	0.0299202	chr20_25539811-25540800_chr20:25559938	wg_rh_intensity-contrast_insula
chr20:25998213	0.81055	0.114145	chr20_26009251-26011750_chr20:25998213	wg_rh_intensity-contrast_insula
chr3:171599175	0.142257	0.010255	chr3_171614501-171615110_chr3:171599175	wg_rh_intensity-contrast_insula
chr5:83493828	0.558002	0.0294653	chr5_83470631-83476790_chr5:83493828	wg_rh_intensity-contrast_insula
chr5:83526218	0.999999	0.999967	chr5_83529551-83532050_chr5:83526218	wg_rh_intensity-contrast_insula
chr17:75878057	0.996049	0.995567	chr17_75875121-75879140_chr17:75878057	IDP_T2_FLAIR_BIANCA_WMH_volume
chr6:150698884	0.967993	0.269349	chr6_150697341-150697840_chr6:150698884	IDP_T2_FLAIR_BIANCA_WMH_volume
chr4:15638954	0.232592	0.0170993	chr4_15653551-15656570_chr4:15638954	IDP_SWI_T2star_left_thalamus
chr6:26008032	0.0397041	0.0438259	chr6_25991761-25993440_chr6:26008032	IDP_SWI_T2star_right_thalamus
chr6:26939444	0.342505	0.0107224	chr6_26955741-26957600_chr6:26939444	IDP_SWI_T2star_right_thalamus
chr10:17737545	0.996758	0.89873	chr10_17736931-17737800_chr10:17737545	IDP_SWI_T2star_left_caudate
chr10:17769880	1	0.0496813	chr10_17779621-17780460_chr10:17769880	IDP_SWI_T2star_left_caudate
chr10:18136513	0.97656	0.0607958	chr10_18135131-18137150_chr10:18136513	IDP_SWI_T2star_left_caudate
chr6:26008032	0.121529	0.139837	chr6_25991761-25993440_chr6:26008032	IDP_SWI_T2star_left_caudate
chr6:26957793	0.994044	0.995869	chr6_26955741-26957600_chr6:26957793	IDP_SWI_T2star_left_caudate
chr6:31090195	0.999757	0.584084	chr6_31113911-31115230_chr6:31090195	IDP_SWI_T2star_left_caudate
chr6:31272944	1	1	chr6_31270841-31273090_chr6:31272944	IDP_SWI_T2star_left_caudate
chr10:114501591	0.652405	0.142754	chr10_114505041-114505830_chr10:114501591	IDP_SWI_T2star_right_caudate
chr6:26008032	0.110777	0.128293	chr6_25991761-25993440_chr6:26008032	IDP_SWI_T2star_right_caudate
chr6:26957793	0.996562	0.99602	chr6_26955741-26957600_chr6:26957793	IDP_SWI_T2star_right_caudate
chr10:114501591	0.199049	0.0209305	chr10_114505041-114505830_chr10:114501591	IDP_SWI_T2star_left_putamen
chr12:50970890	0.539831	0.0600024	chr12_50984211-50985580_chr12:50970890	IDP_SWI_T2star_left_putamen
chr17:45423011	0.320644	0.037356	chr17_45425531-45426200_chr17:45423011	IDP_SWI_T2star_left_putamen
chr17:45474247	0.014098	0.0128059	chr17_45489961-45491610_chr17:45474247	IDP_SWI_T2star_left_putamen
chr17:45480439	0.767251	0.284913	chr17_45501261-45501810_chr17:45480439	IDP_SWI_T2star_left_putamen
chr17:45586969	0.545298	0.196979	chr17_45563311-45563620_chr17:45586969	IDP_SWI_T2star_left_putamen
chr17:45586969	0.171941	0.0215553	chr17_45592301-45592600_chr17:45586969	IDP_SWI_T2star_left_putamen
chr17:45636559	0.0475475	0.0432675	chr17_45619801-45621310_chr17:45636559	IDP_SWI_T2star_left_putamen
chr17:45777289	0.106338	0.0128759	chr17_45775321-45776000_chr17:45777289	IDP_SWI_T2star_left_putamen
chr17:45949182	0.857017	0.113697	chr17_45948641-45949670_chr17:45949182	IDP_SWI_T2star_left_putamen
chr17:46111701	0.575012	0.452072	chr17_46106871-46107470_chr17:46111701	IDP_SWI_T2star_left_putamen
chr17:46212466	0.797849	0.395653	chr17_46190911-46195700_chr17:46212466	IDP_SWI_T2star_left_putamen
chr17:46273641	0.223662	0.0234194	chr17_46253961-46254070_chr17:46273641	IDP_SWI_T2star_left_putamen
chr17:46244161	0.0851404	0.0444854	chr17_46259581-46260740_chr17:46244161	IDP_SWI_T2star_left_putamen
chr17:46256686	0.524588	0.141681	chr17_46266091-46268060_chr17:46256686	IDP_SWI_T2star_left_putamen
chr17:46711919	0.509271	0.258488	chr17_46696321-46696630_chr17:46711919	IDP_SWI_T2star_left_putamen
chr17:46722744	0.435476	0.0750187	chr17_46719541-46721000_chr17:46722744	IDP_SWI_T2star_left_putamen
chr6:26008032	0.129268	0.149561	chr6_25991761-25993440_chr6:26008032	IDP_SWI_T2star_left_putamen
chr6:26305179	0.446371	0.0131422	chr6_26304891-26305610_chr6:26305179	IDP_SWI_T2star_left_putamen
chr6:26957793	0.996872	0.997516	chr6_26955741-26957600_chr6:26957793	IDP_SWI_T2star_left_putamen
chr6:31080720	0.25304	0.0163401	chr6_31056971-31058970_chr6:31080720	IDP_SWI_T2star_left_putamen
chr6:31090195	0.999785	0.623502	chr6_31113911-31115230_chr6:31090195	IDP_SWI_T2star_left_putamen
chr6:31272944	1	1	chr6_31270841-31273090_chr6:31272944	IDP_SWI_T2star_left_putamen
chr10:114501591	0.244688	0.0464149	chr10_114505041-114505830_chr10:114501591	IDP_SWI_T2star_right_putamen
chr11:85959342	0.0534803	0.0249033	chr11_85967501-85968250_chr11:85959342	IDP_SWI_T2star_right_putamen
chr12:50970890	0.49133	0.0769979	chr12_50984211-50985580_chr12:50970890	IDP_SWI_T2star_right_putamen
chr17:45423011	0.382618	0.0446877	chr17_45425531-45426200_chr17:45423011	IDP_SWI_T2star_right_putamen
chr17:45474247	0.0138296	0.0125628	chr17_45489961-45491610_chr17:45474247	IDP_SWI_T2star_right_putamen
chr17:45480439	0.833153	0.386934	chr17_45501261-45501810_chr17:45480439	IDP_SWI_T2star_right_putamen
chr17:45586969	0.494017	0.17612	chr17_45563311-45563620_chr17:45586969	IDP_SWI_T2star_right_putamen
chr17:45586969	0.132834	0.016128	chr17_45592301-45592600_chr17:45586969	IDP_SWI_T2star_right_putamen
chr17:45636559	0.045856	0.0417283	chr17_45619801-45621310_chr17:45636559	IDP_SWI_T2star_right_putamen
chr17:45949182	0.578119	0.0179373	chr17_45936191-45937180_chr17:45949182	IDP_SWI_T2star_right_putamen
chr17:45949182	0.765866	0.0415714	chr17_45941781-45943430_chr17:45949182	IDP_SWI_T2star_right_putamen
chr17:45949182	0.80971	0.0878987	chr17_45948641-45949670_chr17:45949182	IDP_SWI_T2star_right_putamen
chr17:46086443	0.456092	0.141941	chr17_46106871-46107470_chr17:46086443	IDP_SWI_T2star_right_putamen
chr17:46144477	0.988788	0.144409	chr17_46130121-46131010_chr17:46144477	IDP_SWI_T2star_right_putamen
chr17:46158639	0.701721	0.253528	chr17_46143961-46144590_chr17:46158639	IDP_SWI_T2star_right_putamen
chr17:46273641	0.305197	0.0338188	chr17_46253961-46254070_chr17:46273641	IDP_SWI_T2star_right_putamen
chr17:46244161	0.0851634	0.0444974	chr17_46259581-46260740_chr17:46244161	IDP_SWI_T2star_right_putamen
chr17:46256686	0.577452	0.141681	chr17_46266091-46268060_chr17:46256686	IDP_SWI_T2star_right_putamen
chr17:46711919	0.512195	0.259931	chr17_46696321-46696630_chr17:46711919	IDP_SWI_T2star_right_putamen
chr17:46722744	0.433384	0.0744664	chr17_46719541-46721000_chr17:46722744	IDP_SWI_T2star_right_putamen
chr3:52265505	0.857554	0.0454524	chr3_52245081-52247310_chr3:52265505	IDP_SWI_T2star_right_putamen
chr6:26008032	0.116457	0.133569	chr6_25991761-25993440_chr6:26008032	IDP_SWI_T2star_right_putamen
chr6:26305179	0.612706	0.0262009	chr6_26304891-26305610_chr6:26305179	IDP_SWI_T2star_right_putamen
chr6:31080720	0.267915	0.0178188	chr6_31056971-31058970_chr6:31080720	IDP_SWI_T2star_right_putamen
chr4:15657425	0.174555	0.0171108	chr4_15653551-15656570_chr4:15657425	IDP_SWI_T2star_left_pallidum
chr4:15657425	0.216734	0.0125778	chr4_15653551-15656570_chr4:15657425	IDP_SWI_T2star_right_pallidum
chr6:26008032	0.0444845	0.0510522	chr6_25991761-25993440_chr6:26008032	IDP_SWI_T2star_right_pallidum
chr8:100662992	0.810734	0.121301	chr8_100657721-100658910_chr8:100662992	IDP_SWI_T2star_right_pallidum
chr6:39582603	0.404221	0.095696	chr6_39563661-39564190_chr6:39582603	IDP_SWI_T2star_right_accumbens
chr22:38176519	0.999041	0.435678	chr22_38172251-38173310_chr22:38176519	IDP_dMRI_TBSS_FA_Middle_cerebellar_peduncle
chr17:45418294	0.710496	0.0704769	chr17_45425531-45426200_chr17:45418294	IDP_dMRI_TBSS_FA_Genu_of_corpus_callosum
chr17:45475555	0.0138159	0.0125492	chr17_45489961-45491610_chr17:45475555	IDP_dMRI_TBSS_FA_Genu_of_corpus_callosum
chr17:45586969	0.412642	0.146635	chr17_45563311-45563620_chr17:45586969	IDP_dMRI_TBSS_FA_Genu_of_corpus_callosum
chr17:45608332	0.130854	0.0156592	chr17_45592301-45592600_chr17:45608332	IDP_dMRI_TBSS_FA_Genu_of_corpus_callosum
chr17:45608332	0.184948	0.0362843	chr17_45619801-45621310_chr17:45608332	IDP_dMRI_TBSS_FA_Genu_of_corpus_callosum
chr17:45949182	0.573083	0.0181857	chr17_45936191-45937180_chr17:45949182	IDP_dMRI_TBSS_FA_Genu_of_corpus_callosum
chr17:45949182	0.765738	0.0415714	chr17_45941781-45943430_chr17:45949182	IDP_dMRI_TBSS_FA_Genu_of_corpus_callosum
chr17:45949182	0.809926	0.0878987	chr17_45948641-45949670_chr17:45949182	IDP_dMRI_TBSS_FA_Genu_of_corpus_callosum
chr17:46086443	0.403007	0.130248	chr17_46106871-46107470_chr17:46086443	IDP_dMRI_TBSS_FA_Genu_of_corpus_callosum
chr17:46273641	0.144169	0.0133398	chr17_46253961-46254070_chr17:46273641	IDP_dMRI_TBSS_FA_Genu_of_corpus_callosum
chr17:46256686	0.0801424	0.0418739	chr17_46259581-46260740_chr17:46256686	IDP_dMRI_TBSS_FA_Genu_of_corpus_callosum
chr17:46256686	0.445062	0.141681	chr17_46266091-46268060_chr17:46256686	IDP_dMRI_TBSS_FA_Genu_of_corpus_callosum
chr17:46711919	0.518548	0.265233	chr17_46696321-46696630_chr17:46711919	IDP_dMRI_TBSS_FA_Genu_of_corpus_callosum
chr17:46743059	0.223228	0.030245	chr17_46719541-46721000_chr17:46743059	IDP_dMRI_TBSS_FA_Genu_of_corpus_callosum
chr6:26288975	0.554714	0.0368765	chr6_26304891-26305610_chr6:26288975	IDP_dMRI_TBSS_FA_Genu_of_corpus_callosum
chr17:45418294	0.607388	0.0602966	chr17_45425531-45426200_chr17:45418294	IDP_dMRI_TBSS_FA_Body_of_corpus_callosum
chr17:45475555	0.013888	0.0126189	chr17_45489961-45491610_chr17:45475555	IDP_dMRI_TBSS_FA_Body_of_corpus_callosum
chr17:45588443	0.346579	0.119828	chr17_45563311-45563620_chr17:45588443	IDP_dMRI_TBSS_FA_Body_of_corpus_callosum
chr17:45608332	0.122051	0.0133858	chr17_45592301-45592600_chr17:45608332	IDP_dMRI_TBSS_FA_Body_of_corpus_callosum
chr17:45608332	0.181407	0.033365	chr17_45619801-45621310_chr17:45608332	IDP_dMRI_TBSS_FA_Body_of_corpus_callosum
chr17:45949182	0.572591	0.0181857	chr17_45936191-45937180_chr17:45949182	IDP_dMRI_TBSS_FA_Body_of_corpus_callosum
chr17:45949182	0.766066	0.0415714	chr17_45941781-45943430_chr17:45949182	IDP_dMRI_TBSS_FA_Body_of_corpus_callosum
chr17:45949182	0.810439	0.0878987	chr17_45948641-45949670_chr17:45949182	IDP_dMRI_TBSS_FA_Body_of_corpus_callosum
chr17:46273641	0.146913	0.0120243	chr17_46253961-46254070_chr17:46273641	IDP_dMRI_TBSS_FA_Body_of_corpus_callosum
chr17:46256686	0.069766	0.0364523	chr17_46259581-46260740_chr17:46256686	IDP_dMRI_TBSS_FA_Body_of_corpus_callosum
chr17:46256686	0.463437	0.141681	chr17_46266091-46268060_chr17:46256686	IDP_dMRI_TBSS_FA_Body_of_corpus_callosum
chr17:46711919	0.519437	0.262319	chr17_46696321-46696630_chr17:46711919	IDP_dMRI_TBSS_FA_Body_of_corpus_callosum
chr17:46722744	0.213976	0.0288401	chr17_46719541-46721000_chr17:46722744	IDP_dMRI_TBSS_FA_Body_of_corpus_callosum
chr5:83493828	0.973271	0.508648	chr5_83470631-83476790_chr5:83493828	IDP_dMRI_TBSS_FA_Body_of_corpus_callosum
chr8:143958134	0.0107707	0.0110566	chr8_143947861-143949510_chr8:143958134	IDP_dMRI_TBSS_FA_Body_of_corpus_callosum
chr17:45418294	0.423664	0.0680804	chr17_45425531-45426200_chr17:45418294	IDP_dMRI_TBSS_FA_Splenium_of_corpus_callosum
chr17:45475555	0.0128004	0.0116369	chr17_45489961-45491610_chr17:45475555	IDP_dMRI_TBSS_FA_Splenium_of_corpus_callosum
chr17:45586969	0.351073	0.120512	chr17_45563311-45563620_chr17:45586969	IDP_dMRI_TBSS_FA_Splenium_of_corpus_callosum
chr17:45608332	0.117844	0.0127498	chr17_45592301-45592600_chr17:45608332	IDP_dMRI_TBSS_FA_Splenium_of_corpus_callosum
chr17:45608332	0.0458839	0.0417536	chr17_45619801-45621310_chr17:45608332	IDP_dMRI_TBSS_FA_Splenium_of_corpus_callosum
chr17:45949182	0.572593	0.0181857	chr17_45936191-45937180_chr17:45949182	IDP_dMRI_TBSS_FA_Splenium_of_corpus_callosum
chr17:45949182	0.765974	0.0415714	chr17_45941781-45943430_chr17:45949182	IDP_dMRI_TBSS_FA_Splenium_of_corpus_callosum
chr17:45949182	0.809648	0.0878987	chr17_45948641-45949670_chr17:45949182	IDP_dMRI_TBSS_FA_Splenium_of_corpus_callosum
chr17:46212466	0.664222	0.299966	chr17_46190911-46195700_chr17:46212466	IDP_dMRI_TBSS_FA_Splenium_of_corpus_callosum
chr17:46273641	0.144754	0.0115273	chr17_46253961-46254070_chr17:46273641	IDP_dMRI_TBSS_FA_Splenium_of_corpus_callosum
chr17:46256686	0.0788352	0.0411907	chr17_46259581-46260740_chr17:46256686	IDP_dMRI_TBSS_FA_Splenium_of_corpus_callosum
chr17:46256686	0.423658	0.141681	chr17_46266091-46268060_chr17:46256686	IDP_dMRI_TBSS_FA_Splenium_of_corpus_callosum
chr17:46710944	0.523294	0.264175	chr17_46696321-46696630_chr17:46710944	IDP_dMRI_TBSS_FA_Splenium_of_corpus_callosum
chr17:46722744	0.208078	0.0281106	chr17_46719541-46721000_chr17:46722744	IDP_dMRI_TBSS_FA_Splenium_of_corpus_callosum
chr5:140715601	0.159294	0.0158249	chr5_140710351-140711720_chr5:140715601	IDP_dMRI_TBSS_FA_Splenium_of_corpus_callosum
chr5:83493828	0.873059	0.0817924	chr5_83470631-83476790_chr5:83493828	IDP_dMRI_TBSS_FA_Splenium_of_corpus_callosum
chr5:83526218	0.836163	0.467281	chr5_83529551-83532050_chr5:83526218	IDP_dMRI_TBSS_FA_Splenium_of_corpus_callosum
chr6:27605757	0.97722	0.176463	chr6_27591781-27593340_chr6:27605757	IDP_dMRI_TBSS_FA_Splenium_of_corpus_callosum
chr6:27605757	0.439004	0.105381	chr6_27605391-27605870_chr6:27605757	IDP_dMRI_TBSS_FA_Splenium_of_corpus_callosum
chr7:54873635	0.439811	0.139028	chr7_54881071-54882380_chr7:54873635	IDP_dMRI_TBSS_FA_Splenium_of_corpus_callosum
chr7:2721543	0.935896	0.167319	chr7_2718871-2719430_chr7:2721543	IDP_dMRI_TBSS_FA_Fornix
chr4:24869686	0.444551	0.0854099	chr4_24884971-24885770_chr4:24869686	IDP_dMRI_TBSS_FA_Superior_cerebellar_peduncle_L
chr19:35759358	0.244941	0.0460345	chr19_35744371-35746290_chr19:35759358	IDP_dMRI_TBSS_FA_Cerebral_peduncle_R
chr5:140342223	0.795856	0.161631	chr5_140341241-140342320_chr5:140342223	IDP_dMRI_TBSS_FA_Cerebral_peduncle_L
chr17:45418294	0.570157	0.272811	chr17_45425531-45426200_chr17:45418294	IDP_dMRI_TBSS_FA_Anterior_limb_of_internal_capsule_R
chr17:45475555	0.0129489	0.011767	chr17_45489961-45491610_chr17:45475555	IDP_dMRI_TBSS_FA_Anterior_limb_of_internal_capsule_R
chr17:45588443	0.358502	0.123524	chr17_45563311-45563620_chr17:45588443	IDP_dMRI_TBSS_FA_Anterior_limb_of_internal_capsule_R
chr17:45608332	0.11291	0.0122797	chr17_45592301-45592600_chr17:45608332	IDP_dMRI_TBSS_FA_Anterior_limb_of_internal_capsule_R
chr17:45608332	0.140368	0.0256993	chr17_45619801-45621310_chr17:45608332	IDP_dMRI_TBSS_FA_Anterior_limb_of_internal_capsule_R
chr17:45942346	0.990335	1	chr17_45941781-45943430_chr17:45942346	IDP_dMRI_TBSS_FA_Anterior_limb_of_internal_capsule_R
chr17:45949182	0.864701	0.113697	chr17_45948641-45949670_chr17:45949182	IDP_dMRI_TBSS_FA_Anterior_limb_of_internal_capsule_R
chr17:46197108	0.786625	0.352993	chr17_46190911-46195700_chr17:46197108	IDP_dMRI_TBSS_FA_Anterior_limb_of_internal_capsule_R
chr17:46273641	0.185517	0.0155863	chr17_46253961-46254070_chr17:46273641	IDP_dMRI_TBSS_FA_Anterior_limb_of_internal_capsule_R
chr17:46273641	0.274315	0.0226693	chr17_46259581-46260740_chr17:46273641	IDP_dMRI_TBSS_FA_Anterior_limb_of_internal_capsule_R
chr17:46279931	0.12983	0.0362755	chr17_46266091-46268060_chr17:46279931	IDP_dMRI_TBSS_FA_Anterior_limb_of_internal_capsule_R
chr2:203078445	0.127535	0.0114857	chr2_203061421-203061650_chr2:203078445	IDP_dMRI_TBSS_FA_Anterior_limb_of_internal_capsule_R
chr17:45418294	0.648437	0.0607093	chr17_45425531-45426200_chr17:45418294	IDP_dMRI_TBSS_FA_Anterior_limb_of_internal_capsule_L
chr17:45475555	0.0131532	0.0119469	chr17_45489961-45491610_chr17:45475555	IDP_dMRI_TBSS_FA_Anterior_limb_of_internal_capsule_L
chr17:45480439	0.659454	0.169509	chr17_45501261-45501810_chr17:45480439	IDP_dMRI_TBSS_FA_Anterior_limb_of_internal_capsule_L
chr17:45588443	0.402954	0.146436	chr17_45563311-45563620_chr17:45588443	IDP_dMRI_TBSS_FA_Anterior_limb_of_internal_capsule_L
chr17:45608332	0.133876	0.0168976	chr17_45592301-45592600_chr17:45608332	IDP_dMRI_TBSS_FA_Anterior_limb_of_internal_capsule_L
chr17:45636559	0.041996	0.0382157	chr17_45619801-45621310_chr17:45636559	IDP_dMRI_TBSS_FA_Anterior_limb_of_internal_capsule_L
chr17:45942346	0.995428	1	chr17_45941781-45943430_chr17:45942346	IDP_dMRI_TBSS_FA_Anterior_limb_of_internal_capsule_L
chr17:45949182	0.88242	0.113697	chr17_45948641-45949670_chr17:45949182	IDP_dMRI_TBSS_FA_Anterior_limb_of_internal_capsule_L
chr17:46086443	0.538521	0.166802	chr17_46106871-46107470_chr17:46086443	IDP_dMRI_TBSS_FA_Anterior_limb_of_internal_capsule_L
chr17:46265916	0.188417	0.0186197	chr17_46253961-46254070_chr17:46265916	IDP_dMRI_TBSS_FA_Anterior_limb_of_internal_capsule_L
chr17:46256686	0.0781556	0.0408349	chr17_46259581-46260740_chr17:46256686	IDP_dMRI_TBSS_FA_Anterior_limb_of_internal_capsule_L
chr17:46256686	0.528184	0.141681	chr17_46266091-46268060_chr17:46256686	IDP_dMRI_TBSS_FA_Anterior_limb_of_internal_capsule_L
chr17:46711919	0.51097	0.262152	chr17_46696321-46696630_chr17:46711919	IDP_dMRI_TBSS_FA_Anterior_limb_of_internal_capsule_L
chr17:46722744	0.308005	0.0415787	chr17_46719541-46721000_chr17:46722744	IDP_dMRI_TBSS_FA_Anterior_limb_of_internal_capsule_L
chr2:203061548	0.131408	0.014391	chr2_203061421-203061650_chr2:203061548	IDP_dMRI_TBSS_FA_Anterior_limb_of_internal_capsule_L
chr5:83493828	0.836732	0.428315	chr5_83470631-83476790_chr5:83493828	IDP_dMRI_TBSS_FA_Retrolenticular_part_of_internal_capsule_R
chr6:126357185	0.277633	0.0229746	chr6_126339721-126340910_chr6:126357185	IDP_dMRI_TBSS_FA_Retrolenticular_part_of_internal_capsule_R
chr5:83493828	0.854964	0.397241	chr5_83470631-83476790_chr5:83493828	IDP_dMRI_TBSS_FA_Retrolenticular_part_of_internal_capsule_L
chr12:112311257	0.235525	0.0150907	chr12_112322591-112322920_chr12:112311257	IDP_dMRI_TBSS_FA_Anterior_corona_radiata_R
chr17:45418294	0.569588	0.0546715	chr17_45425531-45426200_chr17:45418294	IDP_dMRI_TBSS_FA_Anterior_corona_radiata_R
chr17:45474247	0.0129122	0.0117299	chr17_45489961-45491610_chr17:45474247	IDP_dMRI_TBSS_FA_Anterior_corona_radiata_R
chr17:45588443	0.354295	0.121919	chr17_45563311-45563620_chr17:45588443	IDP_dMRI_TBSS_FA_Anterior_corona_radiata_R
chr17:45608332	0.106395	0.0115507	chr17_45592301-45592600_chr17:45608332	IDP_dMRI_TBSS_FA_Anterior_corona_radiata_R
chr17:45608332	0.150471	0.0274897	chr17_45619801-45621310_chr17:45608332	IDP_dMRI_TBSS_FA_Anterior_corona_radiata_R
chr17:45949182	0.572486	0.0181857	chr17_45936191-45937180_chr17:45949182	IDP_dMRI_TBSS_FA_Anterior_corona_radiata_R
chr17:45949182	0.66925	0.0282055	chr17_45941781-45943430_chr17:45949182	IDP_dMRI_TBSS_FA_Anterior_corona_radiata_R
chr17:45949182	0.816559	0.0878987	chr17_45948641-45949670_chr17:45949182	IDP_dMRI_TBSS_FA_Anterior_corona_radiata_R
chr17:46273641	0.13879	0.0111481	chr17_46253961-46254070_chr17:46273641	IDP_dMRI_TBSS_FA_Anterior_corona_radiata_R
chr17:46256686	0.0840772	0.0439298	chr17_46259581-46260740_chr17:46256686	IDP_dMRI_TBSS_FA_Anterior_corona_radiata_R
chr17:46256686	0.45632	0.14168	chr17_46266091-46268060_chr17:46256686	IDP_dMRI_TBSS_FA_Anterior_corona_radiata_R
chr17:46711919	0.522426	0.262902	chr17_46696321-46696630_chr17:46711919	IDP_dMRI_TBSS_FA_Anterior_corona_radiata_R
chr17:46722744	0.25021	0.0332445	chr17_46719541-46721000_chr17:46722744	IDP_dMRI_TBSS_FA_Anterior_corona_radiata_R
chr2:202800206	0.202547	0.0108332	chr2_202807221-202808040_chr2:202800206	IDP_dMRI_TBSS_FA_Anterior_corona_radiata_R
chr2:203061548	0.137932	0.0157844	chr2_203061421-203061650_chr2:203061548	IDP_dMRI_TBSS_FA_Anterior_corona_radiata_R
chr17:45418294	0.639428	0.326906	chr17_45425531-45426200_chr17:45418294	IDP_dMRI_TBSS_FA_Anterior_corona_radiata_L
chr17:45474247	0.0133241	0.0121058	chr17_45489961-45491610_chr17:45474247	IDP_dMRI_TBSS_FA_Anterior_corona_radiata_L
chr17:45588443	0.346053	0.119318	chr17_45563311-45563620_chr17:45588443	IDP_dMRI_TBSS_FA_Anterior_corona_radiata_L
chr17:45608332	0.108114	0.0117855	chr17_45592301-45592600_chr17:45608332	IDP_dMRI_TBSS_FA_Anterior_corona_radiata_L
chr17:45608332	0.153996	0.0282066	chr17_45619801-45621310_chr17:45608332	IDP_dMRI_TBSS_FA_Anterior_corona_radiata_L
chr17:45949182	0.57238	0.0181857	chr17_45936191-45937180_chr17:45949182	IDP_dMRI_TBSS_FA_Anterior_corona_radiata_L
chr17:45949182	0.774497	0.0415714	chr17_45941781-45943430_chr17:45949182	IDP_dMRI_TBSS_FA_Anterior_corona_radiata_L
chr17:45949182	0.813738	0.0878987	chr17_45948641-45949670_chr17:45949182	IDP_dMRI_TBSS_FA_Anterior_corona_radiata_L
chr17:46086443	0.452892	0.134837	chr17_46106871-46107470_chr17:46086443	IDP_dMRI_TBSS_FA_Anterior_corona_radiata_L
chr17:46273641	0.18926	0.0160331	chr17_46253961-46254070_chr17:46273641	IDP_dMRI_TBSS_FA_Anterior_corona_radiata_L
chr17:46256686	0.0823034	0.043003	chr17_46259581-46260740_chr17:46256686	IDP_dMRI_TBSS_FA_Anterior_corona_radiata_L
chr17:46256686	0.929008	0.138797	chr17_46266091-46268060_chr17:46256686	IDP_dMRI_TBSS_FA_Anterior_corona_radiata_L
chr17:46711919	0.515604	0.259675	chr17_46696321-46696630_chr17:46711919	IDP_dMRI_TBSS_FA_Anterior_corona_radiata_L
chr17:46722744	0.186432	0.0249446	chr17_46719541-46721000_chr17:46722744	IDP_dMRI_TBSS_FA_Anterior_corona_radiata_L
chr2:203061548	0.131622	0.0165206	chr2_203061421-203061650_chr2:203061548	IDP_dMRI_TBSS_FA_Anterior_corona_radiata_L
chr5:83493828	0.909214	0.452733	chr5_83470631-83476790_chr5:83493828	IDP_dMRI_TBSS_FA_Superior_corona_radiata_R
chr5:83493828	0.773264	0.219546	chr5_83470631-83476790_chr5:83493828	IDP_dMRI_TBSS_FA_Superior_corona_radiata_L
chr5:83493828	0.922412	0.478464	chr5_83470631-83476790_chr5:83493828	IDP_dMRI_TBSS_FA_Posterior_corona_radiata_L
chr5:83493828	0.88771	0.415512	chr5_83470631-83476790_chr5:83493828	IDP_dMRI_TBSS_FA_Posterior_thalamic_radiation_R
chr5:83493828	0.436866	0.130806	chr5_83470631-83476790_chr5:83493828	IDP_dMRI_TBSS_FA_Posterior_thalamic_radiation_L
chr11:186059	0.890885	0.314722	chr11_191921-192440_chr11:186059	IDP_dMRI_TBSS_FA_Sagittal_stratum_R
chr17:44628558	0.996487	0.0702719	chr17_44627411-44629210_chr17:44628558	IDP_dMRI_TBSS_FA_Sagittal_stratum_R
chr5:83493828	0.991172	0.648552	chr5_83470631-83476790_chr5:83493828	IDP_dMRI_TBSS_FA_Sagittal_stratum_R
chr5:83526218	0.919078	0.872946	chr5_83529551-83532050_chr5:83526218	IDP_dMRI_TBSS_FA_Sagittal_stratum_R
chr11:199492	0.357318	0.0413939	chr11_191921-192440_chr11:199492	IDP_dMRI_TBSS_FA_Sagittal_stratum_L
chr5:83493828	0.871949	0.46404	chr5_83470631-83476790_chr5:83493828	IDP_dMRI_TBSS_FA_Sagittal_stratum_L
chr5:83526218	0.999999	0.999967	chr5_83529551-83532050_chr5:83526218	IDP_dMRI_TBSS_FA_External_capsule_R
chr3:49015352	0.423832	0.079601	chr3_49006131-49008740_chr3:49015352	IDP_dMRI_TBSS_FA_External_capsule_L
chr5:83526218	1	0.999967	chr5_83529551-83532050_chr5:83526218	IDP_dMRI_TBSS_FA_External_capsule_L
chr10:116891485	0.618275	0.135966	chr10_116890841-116892260_chr10:116891485	IDP_dMRI_TBSS_FA_Cingulum_cingulate_gyrus_R
chr10:116992739	0.527998	0.154321	chr10_116973721-116975130_chr10:116992739	IDP_dMRI_TBSS_FA_Cingulum_cingulate_gyrus_R
chr10:116977526	0.434862	0.102902	chr10_117000681-117000900_chr10:116977526	IDP_dMRI_TBSS_FA_Cingulum_cingulate_gyrus_R
chr3:49199901	0.14939	0.0147197	chr3_49198961-49199880_chr3:49199901	IDP_dMRI_TBSS_FA_Cingulum_cingulate_gyrus_R
chr3:49386543	0.135444	0.0149072	chr3_49399001-49399720_chr3:49386543	IDP_dMRI_TBSS_FA_Cingulum_cingulate_gyrus_R
chr3:49733256	0.246166	0.0344307	chr3_49722851-49725140_chr3:49733256	IDP_dMRI_TBSS_FA_Cingulum_cingulate_gyrus_R
chr3:49199901	0.124506	0.0118098	chr3_49198961-49199880_chr3:49199901	IDP_dMRI_TBSS_FA_Cingulum_cingulate_gyrus_L
chr3:49733256	0.182302	0.0252716	chr3_49722851-49725140_chr3:49733256	IDP_dMRI_TBSS_FA_Cingulum_cingulate_gyrus_L
chr17:45424233	0.152219	0.0176612	chr17_45425531-45426200_chr17:45424233	IDP_dMRI_TBSS_FA_Fornix_cres+Stria_terminalis_L
chr17:45474247	0.0125287	0.0113817	chr17_45489961-45491610_chr17:45474247	IDP_dMRI_TBSS_FA_Fornix_cres+Stria_terminalis_L
chr17:45586969	0.34869	0.120516	chr17_45563311-45563620_chr17:45586969	IDP_dMRI_TBSS_FA_Fornix_cres+Stria_terminalis_L
chr17:45590651	0.115827	0.0126882	chr17_45592301-45592600_chr17:45590651	IDP_dMRI_TBSS_FA_Fornix_cres+Stria_terminalis_L
chr17:45608332	0.145744	0.0267916	chr17_45619801-45621310_chr17:45608332	IDP_dMRI_TBSS_FA_Fornix_cres+Stria_terminalis_L
chr17:45949182	0.572562	0.0182289	chr17_45936191-45937180_chr17:45949182	IDP_dMRI_TBSS_FA_Fornix_cres+Stria_terminalis_L
chr17:45949182	0.767429	0.0415714	chr17_45941781-45943430_chr17:45949182	IDP_dMRI_TBSS_FA_Fornix_cres+Stria_terminalis_L
chr17:45949182	0.818253	0.0878987	chr17_45948641-45949670_chr17:45949182	IDP_dMRI_TBSS_FA_Fornix_cres+Stria_terminalis_L
chr17:46212466	0.7422	0.0293376	chr17_46190911-46195700_chr17:46212466	IDP_dMRI_TBSS_FA_Fornix_cres+Stria_terminalis_L
chr17:46256686	0.051565	0.0244107	chr17_46259581-46260740_chr17:46256686	IDP_dMRI_TBSS_FA_Fornix_cres+Stria_terminalis_L
chr17:46269852	0.527248	0.200054	chr17_46266091-46268060_chr17:46269852	IDP_dMRI_TBSS_FA_Fornix_cres+Stria_terminalis_L
chr5:83493828	0.773627	0.370791	chr5_83470631-83476790_chr5:83493828	IDP_dMRI_TBSS_FA_Superior_longitudinal_fasciculus_L
chr5:83526218	0.999999	0.999967	chr5_83529551-83532050_chr5:83526218	IDP_dMRI_TBSS_FA_Superior_longitudinal_fasciculus_L
chr2:203061548	0.14116	0.016515	chr2_203061421-203061650_chr2:203061548	IDP_dMRI_TBSS_FA_Superior_fronto-occipital_fasciculus_R
chr7:102094946	0.554467	0.040532	chr7_102097771-102098320_chr7:102094946	IDP_dMRI_TBSS_FA_Uncinate_fasciculus_R
chr7:84013614	0.585566	0.279571	chr7_84017591-84018170_chr7:84013614	IDP_dMRI_TBSS_FA_Uncinate_fasciculus_L
chr8:10952740	0.340515	0.0833717	chr8_10965311-10965980_chr8:10952740	IDP_dMRI_TBSS_FA_Uncinate_fasciculus_L
chr15:38805372	0.2826	0.0302755	chr15_38819131-38819920_chr15:38805372	IDP_dMRI_TBSS_FA_Tapetum_R
chr9:35731563	0.611703	0.0745881	chr9_35747881-35750350_chr9:35731563	IDP_dMRI_TBSS_FA_Tapetum_R
chr5:83493828	0.844175	0.379725	chr5_83470631-83476790_chr5:83493828	IDP_dMRI_ProbtrackX_FA_ar_l
chr1:43295980	0.622105	0.0297657	chr1_43295251-43296500_chr1:43295980	IDP_dMRI_ProbtrackX_FA_ar_r
chr1:43294399	0.603514	0.0458358	chr1_43299211-43299580_chr1:43294399	IDP_dMRI_ProbtrackX_FA_ar_r
chr5:83493828	0.832259	0.0458182	chr5_83470631-83476790_chr5:83493828	IDP_dMRI_ProbtrackX_FA_ar_r
chr17:45418294	0.576535	0.0554589	chr17_45425531-45426200_chr17:45418294	IDP_dMRI_ProbtrackX_FA_atr_l
chr17:45475555	0.0147465	0.0133962	chr17_45489961-45491610_chr17:45475555	IDP_dMRI_ProbtrackX_FA_atr_l
chr17:45588540	0.348504	0.121718	chr17_45563311-45563620_chr17:45588540	IDP_dMRI_ProbtrackX_FA_atr_l
chr17:45590556	0.118959	0.0134672	chr17_45592301-45592600_chr17:45590556	IDP_dMRI_ProbtrackX_FA_atr_l
chr17:45626189	0.047752	0.0434536	chr17_45619801-45621310_chr17:45626189	IDP_dMRI_ProbtrackX_FA_atr_l
chr17:45949182	0.577443	0.0179003	chr17_45936191-45937180_chr17:45949182	IDP_dMRI_ProbtrackX_FA_atr_l
chr17:45949182	0.820717	0.0415714	chr17_45941781-45943430_chr17:45949182	IDP_dMRI_ProbtrackX_FA_atr_l
chr17:45949182	0.828235	0.0878987	chr17_45948641-45949670_chr17:45949182	IDP_dMRI_ProbtrackX_FA_atr_l
chr17:46086443	0.426818	0.142084	chr17_46106871-46107470_chr17:46086443	IDP_dMRI_ProbtrackX_FA_atr_l
chr17:46273641	0.133715	0.0112945	chr17_46253961-46254070_chr17:46273641	IDP_dMRI_ProbtrackX_FA_atr_l
chr17:46256686	0.0837613	0.0437648	chr17_46259581-46260740_chr17:46256686	IDP_dMRI_ProbtrackX_FA_atr_l
chr17:46256686	0.521236	0.141681	chr17_46266091-46268060_chr17:46256686	IDP_dMRI_ProbtrackX_FA_atr_l
chr17:46711919	0.532196	0.269114	chr17_46696321-46696630_chr17:46711919	IDP_dMRI_ProbtrackX_FA_atr_l
chr17:46730976	0.179446	0.0242072	chr17_46719541-46721000_chr17:46730976	IDP_dMRI_ProbtrackX_FA_atr_l
chr2:203061548	0.133246	0.0131293	chr2_203061421-203061650_chr2:203061548	IDP_dMRI_ProbtrackX_FA_atr_l
chr5:83493828	0.784297	0.215685	chr5_83470631-83476790_chr5:83493828	IDP_dMRI_ProbtrackX_FA_atr_l
chr5:83526218	0.999984	0.991871	chr5_83529551-83532050_chr5:83526218	IDP_dMRI_ProbtrackX_FA_atr_l
chr2:203061548	0.130041	0.0127286	chr2_203061421-203061650_chr2:203061548	IDP_dMRI_ProbtrackX_FA_atr_r
chr5:83493828	0.904022	0.438637	chr5_83470631-83476790_chr5:83493828	IDP_dMRI_ProbtrackX_FA_atr_r
chr5:83526218	0.97547	0.918446	chr5_83529551-83532050_chr5:83526218	IDP_dMRI_ProbtrackX_FA_atr_r
chr14:59152846	0.310985	0.0143292	chr14_59130471-59130900_chr14:59152846	IDP_dMRI_ProbtrackX_FA_fma
chr16:968697	0.844919	0.0976636	chr16_972301-973340_chr16:968697	IDP_dMRI_ProbtrackX_FA_fmi
chr17:45418294	0.555203	0.0566517	chr17_45425531-45426200_chr17:45418294	IDP_dMRI_ProbtrackX_FA_fmi
chr17:45475555	0.0131596	0.0119531	chr17_45489961-45491610_chr17:45475555	IDP_dMRI_ProbtrackX_FA_fmi
chr17:45588443	0.355102	0.123899	chr17_45563311-45563620_chr17:45588443	IDP_dMRI_ProbtrackX_FA_fmi
chr17:45591449	0.118364	0.0133239	chr17_45592301-45592600_chr17:45591449	IDP_dMRI_ProbtrackX_FA_fmi
chr17:45608332	0.147018	0.0275977	chr17_45619801-45621310_chr17:45608332	IDP_dMRI_ProbtrackX_FA_fmi
chr17:45777289	0.518106	0.190988	chr17_45775321-45776000_chr17:45777289	IDP_dMRI_ProbtrackX_FA_fmi
chr17:45949182	0.572121	0.0181857	chr17_45936191-45937180_chr17:45949182	IDP_dMRI_ProbtrackX_FA_fmi
chr17:45949182	0.767165	0.0415714	chr17_45941781-45943430_chr17:45949182	IDP_dMRI_ProbtrackX_FA_fmi
chr17:45949182	0.811996	0.0868057	chr17_45948641-45949670_chr17:45949182	IDP_dMRI_ProbtrackX_FA_fmi
chr17:46086443	0.421758	0.138375	chr17_46106871-46107470_chr17:46086443	IDP_dMRI_ProbtrackX_FA_fmi
chr17:46212466	0.718425	0.145322	chr17_46190911-46195700_chr17:46212466	IDP_dMRI_ProbtrackX_FA_fmi
chr17:46242003	0.154751	0.0123055	chr17_46253961-46254070_chr17:46242003	IDP_dMRI_ProbtrackX_FA_fmi
chr17:46256686	0.081625	0.0426486	chr17_46259581-46260740_chr17:46256686	IDP_dMRI_ProbtrackX_FA_fmi
chr17:46256686	0.452025	0.141681	chr17_46266091-46268060_chr17:46256686	IDP_dMRI_ProbtrackX_FA_fmi
chr17:46710944	0.503084	0.254407	chr17_46696321-46696630_chr17:46710944	IDP_dMRI_ProbtrackX_FA_fmi
chr17:46743059	0.268181	0.0363651	chr17_46719541-46721000_chr17:46743059	IDP_dMRI_ProbtrackX_FA_fmi
chr17:68103876	1	0.318257	chr17_68101111-68102840_chr17:68103876	IDP_dMRI_ProbtrackX_FA_fmi
chr22:37911902	0.488776	0.0335808	chr22_37910701-37911090_chr22:37911902	IDP_dMRI_ProbtrackX_FA_fmi
chr5:140715601	0.147978	0.0145387	chr5_140710351-140711720_chr5:140715601	IDP_dMRI_ProbtrackX_FA_fmi
chr5:83434831	0.278568	0.122236	chr5_83448491-83448700_chr5:83434831	IDP_dMRI_ProbtrackX_FA_fmi
chr5:83493828	0.990662	0.45285	chr5_83470631-83476790_chr5:83493828	IDP_dMRI_ProbtrackX_FA_fmi
chr5:83526218	1	0.999967	chr5_83529551-83532050_chr5:83526218	IDP_dMRI_ProbtrackX_FA_fmi
chr2:203074917	0.137651	0.0166763	chr2_203061421-203061650_chr2:203074917	IDP_dMRI_ProbtrackX_FA_ifo_l
chr5:83434109	0.219181	0.116693	chr5_83448491-83448700_chr5:83434109	IDP_dMRI_ProbtrackX_FA_ifo_l
chr5:83493828	0.997141	0.523724	chr5_83470631-83476790_chr5:83493828	IDP_dMRI_ProbtrackX_FA_ifo_l
chr5:83526218	0.996193	0.715077	chr5_83529551-83532050_chr5:83526218	IDP_dMRI_ProbtrackX_FA_ifo_l
chr16:975464	0.742032	0.0923578	chr16_972301-973340_chr16:975464	IDP_dMRI_ProbtrackX_FA_ifo_r
chr5:83434831	0.366404	0.135305	chr5_83448491-83448700_chr5:83434831	IDP_dMRI_ProbtrackX_FA_ifo_r
chr5:83493828	0.998483	0.571756	chr5_83470631-83476790_chr5:83493828	IDP_dMRI_ProbtrackX_FA_ifo_r
chr5:83526218	0.892027	0.812454	chr5_83529551-83532050_chr5:83526218	IDP_dMRI_ProbtrackX_FA_ifo_r
chr17:68103876	1	0.145692	chr17_68101111-68102840_chr17:68103876	IDP_dMRI_ProbtrackX_FA_ilf_l
chr5:83434109	0.336005	0.133249	chr5_83448491-83448700_chr5:83434109	IDP_dMRI_ProbtrackX_FA_ilf_l
chr5:83493828	0.998299	0.568805	chr5_83470631-83476790_chr5:83493828	IDP_dMRI_ProbtrackX_FA_ilf_l
chr5:83526218	0.935424	0.872951	chr5_83529551-83532050_chr5:83526218	IDP_dMRI_ProbtrackX_FA_ilf_l
chr5:83434109	0.339332	0.13262	chr5_83448491-83448700_chr5:83434109	IDP_dMRI_ProbtrackX_FA_ilf_r
chr5:83493828	0.998481	0.576092	chr5_83470631-83476790_chr5:83493828	IDP_dMRI_ProbtrackX_FA_ilf_r
chr5:83526218	0.905507	0.813918	chr5_83529551-83532050_chr5:83526218	IDP_dMRI_ProbtrackX_FA_ilf_r
chr5:83493828	0.894014	0.463875	chr5_83470631-83476790_chr5:83493828	IDP_dMRI_ProbtrackX_FA_ptr_l
chr5:83493828	0.899305	0.418644	chr5_83470631-83476790_chr5:83493828	IDP_dMRI_ProbtrackX_FA_ptr_r
chr5:83526218	0.999815	0.92469	chr5_83529551-83532050_chr5:83526218	IDP_dMRI_ProbtrackX_FA_ptr_r
chr17:68103876	1	0.76558	chr17_68101111-68102840_chr17:68103876	IDP_dMRI_ProbtrackX_FA_slf_r
chr5:83493828	0.985277	0.662263	chr5_83470631-83476790_chr5:83493828	IDP_dMRI_ProbtrackX_FA_slf_r
chr5:83526218	0.947306	0.872931	chr5_83529551-83532050_chr5:83526218	IDP_dMRI_ProbtrackX_FA_slf_r
chr5:83493828	0.70484	0.188821	chr5_83470631-83476790_chr5:83493828	IDP_dMRI_ProbtrackX_FA_str_l
chr5:83493828	0.667543	0.16152	chr5_83470631-83476790_chr5:83493828	IDP_dMRI_ProbtrackX_FA_str_r
chr5:83526218	1	0.999967	chr5_83529551-83532050_chr5:83526218	IDP_dMRI_ProbtrackX_FA_unc_l
chr7:102094946	0.742432	0.040532	chr7_102097771-102098320_chr7:102094946	IDP_dMRI_ProbtrackX_FA_unc_l
chr5:83526218	0.999999	0.999967	chr5_83529551-83532050_chr5:83526218	IDP_dMRI_ProbtrackX_FA_unc_r
chr20:41383908	0.260401	0.0196125	chr20_41392851-41393840_chr20:41383908	IDP_dMRI_TBSS_MO_Middle_cerebellar_peduncle
chr7:19556832	1	1	chr7_19537501-19538720_chr7:19556832	IDP_dMRI_TBSS_MO_Middle_cerebellar_peduncle
chr11:125117819	0.483103	0.126923	chr11_125117341-125117990_chr11:125117819	IDP_dMRI_TBSS_MO_Pontine_crossing_tract
chr11:47433030	0.568742	0.168934	chr11_47434071-47435170_chr11:47433030	IDP_dMRI_TBSS_MO_Pontine_crossing_tract
chr7:2721543	0.953443	0.22101	chr7_2718871-2719430_chr7:2721543	IDP_dMRI_TBSS_MO_Body_of_corpus_callosum
chr17:45423012	0.20713	0.02372	chr17_45425531-45426200_chr17:45423012	IDP_dMRI_TBSS_MO_Anterior_limb_of_internal_capsule_L
chr17:45475555	0.0144305	0.0131086	chr17_45489961-45491610_chr17:45475555	IDP_dMRI_TBSS_MO_Anterior_limb_of_internal_capsule_L
chr17:45586969	0.390579	0.136106	chr17_45563311-45563620_chr17:45586969	IDP_dMRI_TBSS_MO_Anterior_limb_of_internal_capsule_L
chr17:45590651	0.133871	0.0151228	chr17_45592301-45592600_chr17:45590651	IDP_dMRI_TBSS_MO_Anterior_limb_of_internal_capsule_L
chr17:45636559	0.038069	0.0346422	chr17_45619801-45621310_chr17:45636559	IDP_dMRI_TBSS_MO_Anterior_limb_of_internal_capsule_L
chr17:45942346	0.988951	1	chr17_45941781-45943430_chr17:45942346	IDP_dMRI_TBSS_MO_Anterior_limb_of_internal_capsule_L
chr17:45949182	0.86216	0.113697	chr17_45948641-45949670_chr17:45949182	IDP_dMRI_TBSS_MO_Anterior_limb_of_internal_capsule_L
chr17:46084864	0.54239	0.170872	chr17_46106871-46107470_chr17:46084864	IDP_dMRI_TBSS_MO_Anterior_limb_of_internal_capsule_L
chr17:46256686	0.0368092	0.0174211	chr17_46259581-46260740_chr17:46256686	IDP_dMRI_TBSS_MO_Anterior_limb_of_internal_capsule_L
chr17:46256686	0.492873	0.141681	chr17_46266091-46268060_chr17:46256686	IDP_dMRI_TBSS_MO_Anterior_limb_of_internal_capsule_L
chr16:90071252	0.968314	0.144425	chr16_90081781-90082850_chr16:90071252	IDP_dMRI_TBSS_MO_Posterior_limb_of_internal_capsule_R
chr5:77139521	0.600501	0.288552	chr5_77138641-77139580_chr5:77139521	IDP_dMRI_TBSS_MO_Posterior_limb_of_internal_capsule_L
chr6:126357185	0.388263	0.0390381	chr6_126339721-126340910_chr6:126357185	IDP_dMRI_TBSS_MO_Retrolenticular_part_of_internal_capsule_R
chr16:89914212	0.978583	0.0764272	chr16_89917501-89919400_chr16:89914212	IDP_dMRI_TBSS_MO_Retrolenticular_part_of_internal_capsule_L
chr16:90071252	0.90438	0.15798	chr16_90081781-90082850_chr16:90071252	IDP_dMRI_TBSS_MO_Retrolenticular_part_of_internal_capsule_L
chr6:126357185	0.311309	0.0261605	chr6_126339721-126340910_chr6:126357185	IDP_dMRI_TBSS_MO_Retrolenticular_part_of_internal_capsule_L
chr7:2721543	0.950837	0.216031	chr7_2718871-2719430_chr7:2721543	IDP_dMRI_TBSS_MO_Anterior_corona_radiata_R
chr7:2721543	0.95424	0.22461	chr7_2718871-2719430_chr7:2721543	IDP_dMRI_TBSS_MO_Anterior_corona_radiata_L
chr7:2721543	0.955408	0.187239	chr7_2718871-2719430_chr7:2721543	IDP_dMRI_TBSS_MO_Posterior_corona_radiata_R
chr7:2721543	0.941219	0.184747	chr7_2718871-2719430_chr7:2721543	IDP_dMRI_TBSS_MO_Posterior_corona_radiata_L
chr17:45423012	0.178665	0.0203681	chr17_45425531-45426200_chr17:45423012	IDP_dMRI_TBSS_MO_Posterior_thalamic_radiation_L
chr17:45588443	0.437233	0.14985	chr17_45563311-45563620_chr17:45588443	IDP_dMRI_TBSS_MO_Posterior_thalamic_radiation_L
chr17:45588885	0.115969	0.0125438	chr17_45592301-45592600_chr17:45588885	IDP_dMRI_TBSS_MO_Posterior_thalamic_radiation_L
chr17:45942346	0.989075	1	chr17_45941781-45943430_chr17:45942346	IDP_dMRI_TBSS_MO_Posterior_thalamic_radiation_L
chr17:45949182	0.85745	0.112101	chr17_45948641-45949670_chr17:45949182	IDP_dMRI_TBSS_MO_Posterior_thalamic_radiation_L
chr17:46172742	0.84745	0.21665	chr17_46190911-46195700_chr17:46172742	IDP_dMRI_TBSS_MO_Posterior_thalamic_radiation_L
chr17:46269852	0.169461	0.0447114	chr17_46266091-46268060_chr17:46269852	IDP_dMRI_TBSS_MO_Posterior_thalamic_radiation_L
chr14:58607418	0.552847	0.19353	chr14_58606691-58608220_chr14:58607418	IDP_dMRI_TBSS_MO_Sagittal_stratum_R
chr17:46084864	0.73361	0.258476	chr17_46106871-46107470_chr17:46084864	IDP_dMRI_TBSS_MO_External_capsule_L
chr17:46144477	0.999073	0.710056	chr17_46130121-46131010_chr17:46144477	IDP_dMRI_TBSS_MO_External_capsule_L
chr17:46158639	0.426986	0.1649	chr17_46143961-46144590_chr17:46158639	IDP_dMRI_TBSS_MO_External_capsule_L
chr17:46241681	0.996828	0.985201	chr17_46266091-46268060_chr17:46241681	IDP_dMRI_TBSS_MO_External_capsule_L
chr10:116891485	0.618241	0.135964	chr10_116890841-116892260_chr10:116891485	IDP_dMRI_TBSS_MO_Cingulum_cingulate_gyrus_R
chr10:116969480	0.83039	0.328196	chr10_116973721-116975130_chr10:116969480	IDP_dMRI_TBSS_MO_Cingulum_cingulate_gyrus_R
chr10:116980630	0.660695	0.156655	chr10_117000681-117000900_chr10:116980630	IDP_dMRI_TBSS_MO_Cingulum_cingulate_gyrus_R
chr17:68100388	0.496042	0.0349144	chr17_68101111-68102840_chr17:68100388	IDP_dMRI_TBSS_MO_Uncinate_fasciculus_R
chr17:68103876	1	0.0237611	chr17_68101111-68102840_chr17:68103876	IDP_dMRI_TBSS_MO_Tapetum_R
chr14:59130619	0.446363	0.0450213	chr14_59130471-59130900_chr14:59130619	IDP_dMRI_TBSS_MO_Tapetum_L
chr6:98131334	0.897674	0.0196706	chr6_98131281-98131780_chr6:98131334	IDP_dMRI_TBSS_MO_Tapetum_L
chr14:59138398	0.794647	0.074102	chr14_59130471-59130900_chr14:59138398	IDP_dMRI_ProbtrackX_MO_fma
chr12:112311257	0.24671	0.0166197	chr12_112322591-112322920_chr12:112311257	IDP_dMRI_ProbtrackX_MO_ifo_l
chr11:92700440	0.428002	0.0138799	chr11_92682951-92683390_chr11:92700440	IDP_dMRI_ProbtrackX_MO_str_r
chr17:45495053	0.492187	0.0415654	chr17_45489961-45491610_chr17:45495053	IDP_dMRI_ProbtrackX_MO_str_r
chr17:45480439	0.683	0.206093	chr17_45501261-45501810_chr17:45480439	IDP_dMRI_ProbtrackX_MO_str_r
chr17:45586969	0.394542	0.136645	chr17_45563311-45563620_chr17:45586969	IDP_dMRI_ProbtrackX_MO_str_r
chr17:45586969	0.1175	0.0129557	chr17_45592301-45592600_chr17:45586969	IDP_dMRI_ProbtrackX_MO_str_r
chr17:45615569	0.1475	0.0272746	chr17_45619801-45621310_chr17:45615569	IDP_dMRI_ProbtrackX_MO_str_r
chr17:45942346	0.988612	0.923018	chr17_45941781-45943430_chr17:45942346	IDP_dMRI_ProbtrackX_MO_str_r
chr17:45949182	0.859682	0.113697	chr17_45948641-45949670_chr17:45949182	IDP_dMRI_ProbtrackX_MO_str_r
chr17:46111701	0.704366	0.800239	chr17_46106871-46107470_chr17:46111701	IDP_dMRI_ProbtrackX_MO_str_r
chr17:46212466	0.856402	0.49926	chr17_46190911-46195700_chr17:46212466	IDP_dMRI_ProbtrackX_MO_str_r
chr17:46208317	0.571382	0.0104143	chr17_46224411-46226000_chr17:46208317	IDP_dMRI_ProbtrackX_MO_str_r
chr17:46273641	0.338996	0.0346161	chr17_46253961-46254070_chr17:46273641	IDP_dMRI_ProbtrackX_MO_str_r
chr17:46256686	0.0504818	0.0263756	chr17_46259581-46260740_chr17:46256686	IDP_dMRI_ProbtrackX_MO_str_r
chr17:46256686	0.421275	0.141681	chr17_46266091-46268060_chr17:46256686	IDP_dMRI_ProbtrackX_MO_str_r
chr17:45423011	0.21994	0.0253584	chr17_45425531-45426200_chr17:45423011	IDP_dMRI_ProbtrackX_MO_unc_l
chr17:45588540	0.385231	0.124307	chr17_45563311-45563620_chr17:45588540	IDP_dMRI_ProbtrackX_MO_unc_l
chr17:45611213	0.100648	0.0105832	chr17_45592301-45592600_chr17:45611213	IDP_dMRI_ProbtrackX_MO_unc_l
chr17:45949182	0.572349	0.0182289	chr17_45936191-45937180_chr17:45949182	IDP_dMRI_ProbtrackX_MO_unc_l
chr17:45949182	0.655457	0.0279465	chr17_45941781-45943430_chr17:45949182	IDP_dMRI_ProbtrackX_MO_unc_l
chr17:45949182	0.813584	0.0868057	chr17_45948641-45949670_chr17:45949182	IDP_dMRI_ProbtrackX_MO_unc_l
chr17:46207234	0.919582	0.124978	chr17_46190911-46195700_chr17:46207234	IDP_dMRI_ProbtrackX_MO_unc_l
chr17:46208317	0.784942	0.0256353	chr17_46224411-46226000_chr17:46208317	IDP_dMRI_ProbtrackX_MO_unc_l
chr17:46256686	0.477184	0.140727	chr17_46266091-46268060_chr17:46256686	IDP_dMRI_ProbtrackX_MO_unc_l
chr6:127138407	0.202416	0.0108906	chr6_127160571-127160690_chr6:127138407	IDP_dMRI_TBSS_MD_Pontine_crossing_tract
chr6:39570104	0.548773	0.0694826	chr6_39563661-39564190_chr6:39570104	IDP_dMRI_TBSS_MD_Pontine_crossing_tract
chr17:45415050	0.176348	0.0194799	chr17_45425531-45426200_chr17:45415050	IDP_dMRI_TBSS_MD_Genu_of_corpus_callosum
chr17:45474247	0.0130858	0.0118857	chr17_45489961-45491610_chr17:45474247	IDP_dMRI_TBSS_MD_Genu_of_corpus_callosum
chr17:45480439	0.758234	0.280961	chr17_45501261-45501810_chr17:45480439	IDP_dMRI_TBSS_MD_Genu_of_corpus_callosum
chr17:45588443	0.374474	0.138176	chr17_45563311-45563620_chr17:45588443	IDP_dMRI_TBSS_MD_Genu_of_corpus_callosum
chr17:45608332	0.119044	0.0155106	chr17_45592301-45592600_chr17:45608332	IDP_dMRI_TBSS_MD_Genu_of_corpus_callosum
chr17:45626189	0.0523494	0.0476372	chr17_45619801-45621310_chr17:45626189	IDP_dMRI_TBSS_MD_Genu_of_corpus_callosum
chr17:45949182	0.856507	0.113697	chr17_45948641-45949670_chr17:45949182	IDP_dMRI_TBSS_MD_Genu_of_corpus_callosum
chr17:46086443	0.470176	0.143028	chr17_46106871-46107470_chr17:46086443	IDP_dMRI_TBSS_MD_Genu_of_corpus_callosum
chr17:46144477	0.99927	0.282571	chr17_46130121-46131010_chr17:46144477	IDP_dMRI_TBSS_MD_Genu_of_corpus_callosum
chr17:46144477	0.506164	0.185879	chr17_46143961-46144590_chr17:46144477	IDP_dMRI_TBSS_MD_Genu_of_corpus_callosum
chr17:46273641	0.209613	0.0228444	chr17_46253961-46254070_chr17:46273641	IDP_dMRI_TBSS_MD_Genu_of_corpus_callosum
chr17:46256686	0.0703987	0.0367829	chr17_46259581-46260740_chr17:46256686	IDP_dMRI_TBSS_MD_Genu_of_corpus_callosum
chr17:46256686	0.454973	0.141681	chr17_46266091-46268060_chr17:46256686	IDP_dMRI_TBSS_MD_Genu_of_corpus_callosum
chr17:46711919	0.522786	0.269886	chr17_46696321-46696630_chr17:46711919	IDP_dMRI_TBSS_MD_Genu_of_corpus_callosum
chr17:46743059	0.237534	0.0321969	chr17_46719541-46721000_chr17:46743059	IDP_dMRI_TBSS_MD_Genu_of_corpus_callosum
chr5:83493828	0.997554	0.577539	chr5_83470631-83476790_chr5:83493828	IDP_dMRI_TBSS_MD_Genu_of_corpus_callosum
chr6:26288975	0.695878	0.0510686	chr6_26304891-26305610_chr6:26288975	IDP_dMRI_TBSS_MD_Genu_of_corpus_callosum
chr6:26338469	0.261873	0.0309856	chr6_26327301-26328750_chr6:26338469	IDP_dMRI_TBSS_MD_Genu_of_corpus_callosum
chr8:143958134	0.00993266	0.0102345	chr8_143947861-143949510_chr8:143958134	IDP_dMRI_TBSS_MD_Genu_of_corpus_callosum
chr17:45418294	0.536934	0.052639	chr17_45425531-45426200_chr17:45418294	IDP_dMRI_TBSS_MD_Body_of_corpus_callosum
chr17:45474247	0.0133429	0.0121282	chr17_45489961-45491610_chr17:45474247	IDP_dMRI_TBSS_MD_Body_of_corpus_callosum
chr17:45588540	0.387707	0.134504	chr17_45563311-45563620_chr17:45588540	IDP_dMRI_TBSS_MD_Body_of_corpus_callosum
chr17:45608332	0.118324	0.0130805	chr17_45592301-45592600_chr17:45608332	IDP_dMRI_TBSS_MD_Body_of_corpus_callosum
chr17:45608332	0.0394705	0.0359176	chr17_45619801-45621310_chr17:45608332	IDP_dMRI_TBSS_MD_Body_of_corpus_callosum
chr17:45949182	0.572861	0.0181857	chr17_45936191-45937180_chr17:45949182	IDP_dMRI_TBSS_MD_Body_of_corpus_callosum
chr17:45949182	0.766688	0.0415714	chr17_45941781-45943430_chr17:45949182	IDP_dMRI_TBSS_MD_Body_of_corpus_callosum
chr17:45949182	0.810018	0.0878987	chr17_45948641-45949670_chr17:45949182	IDP_dMRI_TBSS_MD_Body_of_corpus_callosum
chr17:46111701	0.750889	0.989143	chr17_46106871-46107470_chr17:46111701	IDP_dMRI_TBSS_MD_Body_of_corpus_callosum
chr17:46212466	0.691323	0.305301	chr17_46190911-46195700_chr17:46212466	IDP_dMRI_TBSS_MD_Body_of_corpus_callosum
chr17:46256686	0.0438542	0.020676	chr17_46259581-46260740_chr17:46256686	IDP_dMRI_TBSS_MD_Body_of_corpus_callosum
chr17:46256686	0.470269	0.141656	chr17_46266091-46268060_chr17:46256686	IDP_dMRI_TBSS_MD_Body_of_corpus_callosum
chr17:46711919	0.526829	0.266241	chr17_46696321-46696630_chr17:46711919	IDP_dMRI_TBSS_MD_Body_of_corpus_callosum
chr17:46722744	0.242228	0.0418349	chr17_46719541-46721000_chr17:46722744	IDP_dMRI_TBSS_MD_Body_of_corpus_callosum
chr5:180139432	0.562215	0.178251	chr5_180141761-180143420_chr5:180139432	IDP_dMRI_TBSS_MD_Body_of_corpus_callosum
chr5:83493828	0.998535	0.569359	chr5_83470631-83476790_chr5:83493828	IDP_dMRI_TBSS_MD_Body_of_corpus_callosum
chr17:44793298	0.982085	0.113047	chr17_44794421-44795300_chr17:44793298	IDP_dMRI_TBSS_MD_Splenium_of_corpus_callosum
chr5:83493828	0.995296	0.543504	chr5_83470631-83476790_chr5:83493828	IDP_dMRI_TBSS_MD_Splenium_of_corpus_callosum
chr5:83526218	0.94279	0.812447	chr5_83529551-83532050_chr5:83526218	IDP_dMRI_TBSS_MD_Splenium_of_corpus_callosum
chr7:54899045	0.40377	0.134879	chr7_54881071-54882380_chr7:54899045	IDP_dMRI_TBSS_MD_Splenium_of_corpus_callosum
chr6:39582603	0.386786	0.0296438	chr6_39563661-39564190_chr6:39582603	IDP_dMRI_TBSS_MD_Corticospinal_tract_R
chr6:39570104	0.647234	0.102989	chr6_39563661-39564190_chr6:39570104	IDP_dMRI_TBSS_MD_Corticospinal_tract_L
chr17:45418294	0.586595	0.0588864	chr17_45425531-45426200_chr17:45418294	IDP_dMRI_TBSS_MD_Anterior_limb_of_internal_capsule_R
chr17:45475555	0.0154488	0.0140323	chr17_45489961-45491610_chr17:45475555	IDP_dMRI_TBSS_MD_Anterior_limb_of_internal_capsule_R
chr17:45588540	0.449199	0.160919	chr17_45563311-45563620_chr17:45588540	IDP_dMRI_TBSS_MD_Anterior_limb_of_internal_capsule_R
chr17:45591449	0.118568	0.0144327	chr17_45592301-45592600_chr17:45591449	IDP_dMRI_TBSS_MD_Anterior_limb_of_internal_capsule_R
chr17:45626189	0.0434356	0.0395257	chr17_45619801-45621310_chr17:45626189	IDP_dMRI_TBSS_MD_Anterior_limb_of_internal_capsule_R
chr17:45942346	0.988928	1	chr17_45941781-45943430_chr17:45942346	IDP_dMRI_TBSS_MD_Anterior_limb_of_internal_capsule_R
chr17:45949182	0.856063	0.112101	chr17_45948641-45949670_chr17:45949182	IDP_dMRI_TBSS_MD_Anterior_limb_of_internal_capsule_R
chr17:46086443	0.57454	0.171507	chr17_46106871-46107470_chr17:46086443	IDP_dMRI_TBSS_MD_Anterior_limb_of_internal_capsule_R
chr17:46273641	0.324741	0.0386601	chr17_46253961-46254070_chr17:46273641	IDP_dMRI_TBSS_MD_Anterior_limb_of_internal_capsule_R
chr17:46256686	0.0825033	0.0431075	chr17_46259581-46260740_chr17:46256686	IDP_dMRI_TBSS_MD_Anterior_limb_of_internal_capsule_R
chr17:46256686	0.538303	0.141681	chr17_46266091-46268060_chr17:46256686	IDP_dMRI_TBSS_MD_Anterior_limb_of_internal_capsule_R
chr17:46711919	0.513889	0.261452	chr17_46696321-46696630_chr17:46711919	IDP_dMRI_TBSS_MD_Anterior_limb_of_internal_capsule_R
chr17:46743059	0.263039	0.0356665	chr17_46719541-46721000_chr17:46743059	IDP_dMRI_TBSS_MD_Anterior_limb_of_internal_capsule_R
chr2:203061548	0.138651	0.0165279	chr2_203061421-203061650_chr2:203061548	IDP_dMRI_TBSS_MD_Anterior_limb_of_internal_capsule_R
chr6:150698884	0.921703	0.256267	chr6_150697341-150697840_chr6:150698884	IDP_dMRI_TBSS_MD_Anterior_limb_of_internal_capsule_R
chr17:45420295	0.398087	0.0453927	chr17_45425531-45426200_chr17:45420295	IDP_dMRI_TBSS_MD_Anterior_limb_of_internal_capsule_L
chr17:45475555	0.0132339	0.0120201	chr17_45489961-45491610_chr17:45475555	IDP_dMRI_TBSS_MD_Anterior_limb_of_internal_capsule_L
chr17:45588443	0.410918	0.154805	chr17_45563311-45563620_chr17:45588443	IDP_dMRI_TBSS_MD_Anterior_limb_of_internal_capsule_L
chr17:45591449	0.130921	0.017902	chr17_45592301-45592600_chr17:45591449	IDP_dMRI_TBSS_MD_Anterior_limb_of_internal_capsule_L
chr17:45636559	0.0507038	0.0461397	chr17_45619801-45621310_chr17:45636559	IDP_dMRI_TBSS_MD_Anterior_limb_of_internal_capsule_L
chr17:45942346	0.988917	1	chr17_45941781-45943430_chr17:45942346	IDP_dMRI_TBSS_MD_Anterior_limb_of_internal_capsule_L
chr17:45949182	0.85621	0.113697	chr17_45948641-45949670_chr17:45949182	IDP_dMRI_TBSS_MD_Anterior_limb_of_internal_capsule_L
chr17:46086443	0.602524	0.184716	chr17_46106871-46107470_chr17:46086443	IDP_dMRI_TBSS_MD_Anterior_limb_of_internal_capsule_L
chr17:46273641	0.158693	0.0175049	chr17_46253961-46254070_chr17:46273641	IDP_dMRI_TBSS_MD_Anterior_limb_of_internal_capsule_L
chr17:46256686	0.084989	0.0444063	chr17_46259581-46260740_chr17:46256686	IDP_dMRI_TBSS_MD_Anterior_limb_of_internal_capsule_L
chr17:46256686	0.450196	0.141681	chr17_46266091-46268060_chr17:46256686	IDP_dMRI_TBSS_MD_Anterior_limb_of_internal_capsule_L
chr17:46710944	0.515306	0.264626	chr17_46696321-46696630_chr17:46710944	IDP_dMRI_TBSS_MD_Anterior_limb_of_internal_capsule_L
chr17:46722744	0.245724	0.0332155	chr17_46719541-46721000_chr17:46722744	IDP_dMRI_TBSS_MD_Anterior_limb_of_internal_capsule_L
chr2:203061548	0.139712	0.0167622	chr2_203061421-203061650_chr2:203061548	IDP_dMRI_TBSS_MD_Anterior_limb_of_internal_capsule_L
chr5:83526218	0.999713	0.771647	chr5_83529551-83532050_chr5:83526218	IDP_dMRI_TBSS_MD_Anterior_limb_of_internal_capsule_L
chr17:45418294	0.687302	0.0676266	chr17_45425531-45426200_chr17:45418294	IDP_dMRI_TBSS_MD_Posterior_limb_of_internal_capsule_L
chr17:45474247	0.0131225	0.0119195	chr17_45489961-45491610_chr17:45474247	IDP_dMRI_TBSS_MD_Posterior_limb_of_internal_capsule_L
chr17:45586969	0.40053	0.139996	chr17_45563311-45563620_chr17:45586969	IDP_dMRI_TBSS_MD_Posterior_limb_of_internal_capsule_L
chr17:45592338	0.132532	0.015118	chr17_45592301-45592600_chr17:45592338	IDP_dMRI_TBSS_MD_Posterior_limb_of_internal_capsule_L
chr17:45608332	0.0426291	0.0387918	chr17_45619801-45621310_chr17:45608332	IDP_dMRI_TBSS_MD_Posterior_limb_of_internal_capsule_L
chr17:45949182	0.572256	0.0182289	chr17_45936191-45937180_chr17:45949182	IDP_dMRI_TBSS_MD_Posterior_limb_of_internal_capsule_L
chr17:45949182	0.765684	0.0415714	chr17_45941781-45943430_chr17:45949182	IDP_dMRI_TBSS_MD_Posterior_limb_of_internal_capsule_L
chr17:45949182	0.809604	0.0878987	chr17_45948641-45949670_chr17:45949182	IDP_dMRI_TBSS_MD_Posterior_limb_of_internal_capsule_L
chr17:46111701	0.56485	0.402398	chr17_46106871-46107470_chr17:46111701	IDP_dMRI_TBSS_MD_Posterior_limb_of_internal_capsule_L
chr17:46212466	0.660074	0.063334	chr17_46190911-46195700_chr17:46212466	IDP_dMRI_TBSS_MD_Posterior_limb_of_internal_capsule_L
chr17:46256686	0.0539279	0.0255294	chr17_46259581-46260740_chr17:46256686	IDP_dMRI_TBSS_MD_Posterior_limb_of_internal_capsule_L
chr17:46256686	0.485911	0.141681	chr17_46266091-46268060_chr17:46256686	IDP_dMRI_TBSS_MD_Posterior_limb_of_internal_capsule_L
chr17:46710944	0.506666	0.256462	chr17_46696321-46696630_chr17:46710944	IDP_dMRI_TBSS_MD_Posterior_limb_of_internal_capsule_L
chr17:46722744	0.402955	0.0533329	chr17_46719541-46721000_chr17:46722744	IDP_dMRI_TBSS_MD_Posterior_limb_of_internal_capsule_L
chr5:83526218	0.979112	0.0158621	chr5_83529551-83532050_chr5:83526218	IDP_dMRI_TBSS_MD_Posterior_limb_of_internal_capsule_L
chr5:83434831	0.218285	0.0301782	chr5_83448491-83448700_chr5:83434831	IDP_dMRI_TBSS_MD_Retrolenticular_part_of_internal_capsule_R
chr5:83493828	0.99598	0.540332	chr5_83470631-83476790_chr5:83493828	IDP_dMRI_TBSS_MD_Retrolenticular_part_of_internal_capsule_R
chr5:83526218	0.999725	0.930215	chr5_83529551-83532050_chr5:83526218	IDP_dMRI_TBSS_MD_Retrolenticular_part_of_internal_capsule_R
chr6:31349669	1	0.510043	chr6_31343821-31344100_chr6:31349669	IDP_dMRI_TBSS_MD_Retrolenticular_part_of_internal_capsule_R
chr17:44793298	0.996557	0.328728	chr17_44794421-44795300_chr17:44793298	IDP_dMRI_TBSS_MD_Retrolenticular_part_of_internal_capsule_L
chr17:45418294	0.699028	0.0691138	chr17_45425531-45426200_chr17:45418294	IDP_dMRI_TBSS_MD_Retrolenticular_part_of_internal_capsule_L
chr17:45474247	0.0132506	0.0120362	chr17_45489961-45491610_chr17:45474247	IDP_dMRI_TBSS_MD_Retrolenticular_part_of_internal_capsule_L
chr17:45586969	0.460175	0.159092	chr17_45563311-45563620_chr17:45586969	IDP_dMRI_TBSS_MD_Retrolenticular_part_of_internal_capsule_L
chr17:45586969	0.126189	0.0139191	chr17_45592301-45592600_chr17:45586969	IDP_dMRI_TBSS_MD_Retrolenticular_part_of_internal_capsule_L
chr17:45608332	0.176605	0.0326418	chr17_45619801-45621310_chr17:45608332	IDP_dMRI_TBSS_MD_Retrolenticular_part_of_internal_capsule_L
chr17:45949182	0.573854	0.0182289	chr17_45936191-45937180_chr17:45949182	IDP_dMRI_TBSS_MD_Retrolenticular_part_of_internal_capsule_L
chr17:45949182	0.765566	0.0415714	chr17_45941781-45943430_chr17:45949182	IDP_dMRI_TBSS_MD_Retrolenticular_part_of_internal_capsule_L
chr17:45949182	0.808853	0.0878987	chr17_45948641-45949670_chr17:45949182	IDP_dMRI_TBSS_MD_Retrolenticular_part_of_internal_capsule_L
chr17:46086443	0.443426	0.146742	chr17_46106871-46107470_chr17:46086443	IDP_dMRI_TBSS_MD_Retrolenticular_part_of_internal_capsule_L
chr17:46207234	0.935918	0.194279	chr17_46190911-46195700_chr17:46207234	IDP_dMRI_TBSS_MD_Retrolenticular_part_of_internal_capsule_L
chr17:46256686	0.486931	0.141681	chr17_46266091-46268060_chr17:46256686	IDP_dMRI_TBSS_MD_Retrolenticular_part_of_internal_capsule_L
chr17:46710944	0.516991	0.260905	chr17_46696321-46696630_chr17:46710944	IDP_dMRI_TBSS_MD_Retrolenticular_part_of_internal_capsule_L
chr17:46740910	0.208927	0.0282461	chr17_46719541-46721000_chr17:46740910	IDP_dMRI_TBSS_MD_Retrolenticular_part_of_internal_capsule_L
chr5:83493828	0.995646	0.561205	chr5_83470631-83476790_chr5:83493828	IDP_dMRI_TBSS_MD_Retrolenticular_part_of_internal_capsule_L
chr5:83526218	0.869005	0.811999	chr5_83529551-83532050_chr5:83526218	IDP_dMRI_TBSS_MD_Retrolenticular_part_of_internal_capsule_L
chr6:26288975	0.66345	0.0562849	chr6_26304891-26305610_chr6:26288975	IDP_dMRI_TBSS_MD_Retrolenticular_part_of_internal_capsule_L
chr11:186059	0.506957	0.0493364	chr11_191921-192440_chr11:186059	IDP_dMRI_TBSS_MD_Anterior_corona_radiata_R
chr17:44628558	0.994271	0.0255803	chr17_44627411-44629210_chr17:44628558	IDP_dMRI_TBSS_MD_Anterior_corona_radiata_R
chr17:44793298	0.966547	0.202161	chr17_44794421-44795300_chr17:44793298	IDP_dMRI_TBSS_MD_Anterior_corona_radiata_R
chr17:45418294	0.55761	0.0549552	chr17_45425531-45426200_chr17:45418294	IDP_dMRI_TBSS_MD_Anterior_corona_radiata_R
chr17:45474247	0.0147421	0.0133901	chr17_45489961-45491610_chr17:45474247	IDP_dMRI_TBSS_MD_Anterior_corona_radiata_R
chr17:45588443	0.374411	0.134352	chr17_45563311-45563620_chr17:45588443	IDP_dMRI_TBSS_MD_Anterior_corona_radiata_R
chr17:45591449	0.134569	0.0164455	chr17_45592301-45592600_chr17:45591449	IDP_dMRI_TBSS_MD_Anterior_corona_radiata_R
chr17:45608332	0.0431525	0.0392682	chr17_45619801-45621310_chr17:45608332	IDP_dMRI_TBSS_MD_Anterior_corona_radiata_R
chr17:45942346	0.989052	0.989391	chr17_45941781-45943430_chr17:45942346	IDP_dMRI_TBSS_MD_Anterior_corona_radiata_R
chr17:45949182	0.857042	0.113697	chr17_45948641-45949670_chr17:45949182	IDP_dMRI_TBSS_MD_Anterior_corona_radiata_R
chr17:46086443	0.566521	0.163261	chr17_46106871-46107470_chr17:46086443	IDP_dMRI_TBSS_MD_Anterior_corona_radiata_R
chr17:46273641	0.139584	0.0130467	chr17_46253961-46254070_chr17:46273641	IDP_dMRI_TBSS_MD_Anterior_corona_radiata_R
chr17:46256686	0.083364	0.0435572	chr17_46259581-46260740_chr17:46256686	IDP_dMRI_TBSS_MD_Anterior_corona_radiata_R
chr17:46256686	0.442491	0.141681	chr17_46266091-46268060_chr17:46256686	IDP_dMRI_TBSS_MD_Anterior_corona_radiata_R
chr17:46710944	0.501915	0.257487	chr17_46696321-46696630_chr17:46710944	IDP_dMRI_TBSS_MD_Anterior_corona_radiata_R
chr17:46722744	0.320623	0.0433173	chr17_46719541-46721000_chr17:46722744	IDP_dMRI_TBSS_MD_Anterior_corona_radiata_R
chr3:183697713	0.830324	0.0307204	chr3_183697181-183699920_chr3:183697713	IDP_dMRI_TBSS_MD_Anterior_corona_radiata_R
chr5:83434831	0.291241	0.125552	chr5_83448491-83448700_chr5:83434831	IDP_dMRI_TBSS_MD_Anterior_corona_radiata_R
chr5:83493828	0.998473	0.572241	chr5_83470631-83476790_chr5:83493828	IDP_dMRI_TBSS_MD_Anterior_corona_radiata_R
chr5:83526218	0.999929	0.930334	chr5_83529551-83532050_chr5:83526218	IDP_dMRI_TBSS_MD_Anterior_corona_radiata_R
chr6:26288975	0.692627	0.0313833	chr6_26304891-26305610_chr6:26288975	IDP_dMRI_TBSS_MD_Anterior_corona_radiata_R
chr11:186059	0.832279	0.220624	chr11_191921-192440_chr11:186059	IDP_dMRI_TBSS_MD_Anterior_corona_radiata_L
chr17:44793298	0.970147	0.212321	chr17_44794421-44795300_chr17:44793298	IDP_dMRI_TBSS_MD_Anterior_corona_radiata_L
chr17:45418294	0.586548	0.0575841	chr17_45425531-45426200_chr17:45418294	IDP_dMRI_TBSS_MD_Anterior_corona_radiata_L
chr17:45474247	0.0154517	0.0140345	chr17_45489961-45491610_chr17:45474247	IDP_dMRI_TBSS_MD_Anterior_corona_radiata_L
chr17:45588443	0.36993	0.136478	chr17_45563311-45563620_chr17:45588443	IDP_dMRI_TBSS_MD_Anterior_corona_radiata_L
chr17:45591449	0.147724	0.0192143	chr17_45592301-45592600_chr17:45591449	IDP_dMRI_TBSS_MD_Anterior_corona_radiata_L
chr17:45626189	0.0450869	0.0410284	chr17_45619801-45621310_chr17:45626189	IDP_dMRI_TBSS_MD_Anterior_corona_radiata_L
chr17:45942346	0.988968	0.999998	chr17_45941781-45943430_chr17:45942346	IDP_dMRI_TBSS_MD_Anterior_corona_radiata_L
chr17:45949182	0.855974	0.113697	chr17_45948641-45949670_chr17:45949182	IDP_dMRI_TBSS_MD_Anterior_corona_radiata_L
chr17:46086443	0.546712	0.159708	chr17_46106871-46107470_chr17:46086443	IDP_dMRI_TBSS_MD_Anterior_corona_radiata_L
chr17:46256686	0.0545352	0.0258081	chr17_46259581-46260740_chr17:46256686	IDP_dMRI_TBSS_MD_Anterior_corona_radiata_L
chr17:46256686	0.442022	0.141681	chr17_46266091-46268060_chr17:46256686	IDP_dMRI_TBSS_MD_Anterior_corona_radiata_L
chr17:46711919	0.501507	0.258546	chr17_46696321-46696630_chr17:46711919	IDP_dMRI_TBSS_MD_Anterior_corona_radiata_L
chr17:46722744	0.369956	0.0499455	chr17_46719541-46721000_chr17:46722744	IDP_dMRI_TBSS_MD_Anterior_corona_radiata_L
chr17:75855710	0.917982	0.393004	chr17_75854021-75856640_chr17:75855710	IDP_dMRI_TBSS_MD_Anterior_corona_radiata_L
chr3:183697713	0.93777	0.0313758	chr3_183697181-183699920_chr3:183697713	IDP_dMRI_TBSS_MD_Anterior_corona_radiata_L
chr5:83434831	0.287973	0.115782	chr5_83448491-83448700_chr5:83434831	IDP_dMRI_TBSS_MD_Anterior_corona_radiata_L
chr5:83493828	0.99827	0.565984	chr5_83470631-83476790_chr5:83493828	IDP_dMRI_TBSS_MD_Anterior_corona_radiata_L
chr5:83526218	0.997715	0.722878	chr5_83529551-83532050_chr5:83526218	IDP_dMRI_TBSS_MD_Anterior_corona_radiata_L
chr17:44793298	0.946645	0.174835	chr17_44794421-44795300_chr17:44793298	IDP_dMRI_TBSS_MD_Superior_corona_radiata_R
chr17:45420295	0.238153	0.0269646	chr17_45425531-45426200_chr17:45420295	IDP_dMRI_TBSS_MD_Superior_corona_radiata_R
chr17:45474247	0.0135537	0.0123106	chr17_45489961-45491610_chr17:45474247	IDP_dMRI_TBSS_MD_Superior_corona_radiata_R
chr17:45588540	0.398113	0.141218	chr17_45563311-45563620_chr17:45588540	IDP_dMRI_TBSS_MD_Superior_corona_radiata_R
chr17:45608332	0.135061	0.0159935	chr17_45592301-45592600_chr17:45608332	IDP_dMRI_TBSS_MD_Superior_corona_radiata_R
chr17:45608332	0.0707576	0.0643884	chr17_45619801-45621310_chr17:45608332	IDP_dMRI_TBSS_MD_Superior_corona_radiata_R
chr17:45949182	0.573865	0.0181857	chr17_45936191-45937180_chr17:45949182	IDP_dMRI_TBSS_MD_Superior_corona_radiata_R
chr17:45949182	0.765534	0.0415714	chr17_45941781-45943430_chr17:45949182	IDP_dMRI_TBSS_MD_Superior_corona_radiata_R
chr17:45949182	0.808749	0.0878987	chr17_45948641-45949670_chr17:45949182	IDP_dMRI_TBSS_MD_Superior_corona_radiata_R
chr17:46111701	0.72596	0.883012	chr17_46106871-46107470_chr17:46111701	IDP_dMRI_TBSS_MD_Superior_corona_radiata_R
chr17:46212466	0.651054	0.117661	chr17_46190911-46195700_chr17:46212466	IDP_dMRI_TBSS_MD_Superior_corona_radiata_R
chr17:46256686	0.0548599	0.0259699	chr17_46259581-46260740_chr17:46256686	IDP_dMRI_TBSS_MD_Superior_corona_radiata_R
chr17:46256686	0.442447	0.141681	chr17_46266091-46268060_chr17:46256686	IDP_dMRI_TBSS_MD_Superior_corona_radiata_R
chr17:46711919	0.504486	0.256681	chr17_46696321-46696630_chr17:46711919	IDP_dMRI_TBSS_MD_Superior_corona_radiata_R
chr17:46722744	0.345811	0.0466633	chr17_46719541-46721000_chr17:46722744	IDP_dMRI_TBSS_MD_Superior_corona_radiata_R
chr5:83493828	0.998226	0.567168	chr5_83470631-83476790_chr5:83493828	IDP_dMRI_TBSS_MD_Superior_corona_radiata_R
chr5:83526218	0.984034	0.860163	chr5_83529551-83532050_chr5:83526218	IDP_dMRI_TBSS_MD_Superior_corona_radiata_R
chr6:28884648	0.518845	0.0107844	chr6_28884701-28886010_chr6:28884648	IDP_dMRI_TBSS_MD_Superior_corona_radiata_R
chr17:44628558	0.99515	0.0624271	chr17_44627411-44629210_chr17:44628558	IDP_dMRI_TBSS_MD_Superior_corona_radiata_L
chr17:44793298	0.953669	0.198623	chr17_44794421-44795300_chr17:44793298	IDP_dMRI_TBSS_MD_Superior_corona_radiata_L
chr17:45420295	0.231478	0.0259695	chr17_45425531-45426200_chr17:45420295	IDP_dMRI_TBSS_MD_Superior_corona_radiata_L
chr17:45474247	0.0147658	0.0134115	chr17_45489961-45491610_chr17:45474247	IDP_dMRI_TBSS_MD_Superior_corona_radiata_L
chr17:45586969	0.349108	0.1233	chr17_45563311-45563620_chr17:45586969	IDP_dMRI_TBSS_MD_Superior_corona_radiata_L
chr17:45591449	0.130159	0.0152449	chr17_45592301-45592600_chr17:45591449	IDP_dMRI_TBSS_MD_Superior_corona_radiata_L
chr17:45608332	0.0434071	0.0394998	chr17_45619801-45621310_chr17:45608332	IDP_dMRI_TBSS_MD_Superior_corona_radiata_L
chr17:45949182	0.573844	0.0181857	chr17_45936191-45937180_chr17:45949182	IDP_dMRI_TBSS_MD_Superior_corona_radiata_L
chr17:45949182	0.765536	0.0415714	chr17_45941781-45943430_chr17:45949182	IDP_dMRI_TBSS_MD_Superior_corona_radiata_L
chr17:45949182	0.808775	0.0878987	chr17_45948641-45949670_chr17:45949182	IDP_dMRI_TBSS_MD_Superior_corona_radiata_L
chr17:46084864	0.386219	0.147443	chr17_46106871-46107470_chr17:46084864	IDP_dMRI_TBSS_MD_Superior_corona_radiata_L
chr17:46256686	0.0539596	0.0255331	chr17_46259581-46260740_chr17:46256686	IDP_dMRI_TBSS_MD_Superior_corona_radiata_L
chr17:46256686	0.469933	0.141681	chr17_46266091-46268060_chr17:46256686	IDP_dMRI_TBSS_MD_Superior_corona_radiata_L
chr17:46710944	0.501269	0.254348	chr17_46696321-46696630_chr17:46710944	IDP_dMRI_TBSS_MD_Superior_corona_radiata_L
chr17:46722744	0.343329	0.0462447	chr17_46719541-46721000_chr17:46722744	IDP_dMRI_TBSS_MD_Superior_corona_radiata_L
chr5:83434109	0.297038	0.116626	chr5_83448491-83448700_chr5:83434109	IDP_dMRI_TBSS_MD_Superior_corona_radiata_L
chr5:83493828	0.997978	0.569433	chr5_83470631-83476790_chr5:83493828	IDP_dMRI_TBSS_MD_Superior_corona_radiata_L
chr5:83526218	0.976944	0.860161	chr5_83529551-83532050_chr5:83526218	IDP_dMRI_TBSS_MD_Superior_corona_radiata_L
chr17:45418294	0.662248	0.0651997	chr17_45425531-45426200_chr17:45418294	IDP_dMRI_TBSS_MD_Posterior_corona_radiata_R
chr17:45588540	0.343874	0.118681	chr17_45563311-45563620_chr17:45588540	IDP_dMRI_TBSS_MD_Posterior_corona_radiata_R
chr17:45608332	0.11697	0.0127503	chr17_45592301-45592600_chr17:45608332	IDP_dMRI_TBSS_MD_Posterior_corona_radiata_R
chr17:45949182	0.572919	0.0181857	chr17_45936191-45937180_chr17:45949182	IDP_dMRI_TBSS_MD_Posterior_corona_radiata_R
chr17:45949182	0.766023	0.0416603	chr17_45941781-45943430_chr17:45949182	IDP_dMRI_TBSS_MD_Posterior_corona_radiata_R
chr17:45949182	0.810277	0.0868057	chr17_45948641-45949670_chr17:45949182	IDP_dMRI_TBSS_MD_Posterior_corona_radiata_R
chr17:46212466	0.612929	0.279583	chr17_46190911-46195700_chr17:46212466	IDP_dMRI_TBSS_MD_Posterior_corona_radiata_R
chr17:46256686	0.026294	0.0123289	chr17_46259581-46260740_chr17:46256686	IDP_dMRI_TBSS_MD_Posterior_corona_radiata_R
chr17:46256686	0.513127	0.141681	chr17_46266091-46268060_chr17:46256686	IDP_dMRI_TBSS_MD_Posterior_corona_radiata_R
chr5:83493828	0.927181	0.486128	chr5_83470631-83476790_chr5:83493828	IDP_dMRI_TBSS_MD_Posterior_corona_radiata_R
chr17:44793298	0.836219	0.0874444	chr17_44794421-44795300_chr17:44793298	IDP_dMRI_TBSS_MD_Posterior_corona_radiata_L
chr17:75878057	0.967984	0.0243028	chr17_75875121-75879140_chr17:75878057	IDP_dMRI_TBSS_MD_Posterior_corona_radiata_L
chr3:183697713	0.243646	0.0283943	chr3_183697181-183699920_chr3:183697713	IDP_dMRI_TBSS_MD_Posterior_corona_radiata_L
chr5:83493828	0.928807	0.488877	chr5_83470631-83476790_chr5:83493828	IDP_dMRI_TBSS_MD_Posterior_corona_radiata_L
chr5:83526218	0.956666	0.860179	chr5_83529551-83532050_chr5:83526218	IDP_dMRI_TBSS_MD_Posterior_corona_radiata_L
chr6:32261795	0.197893	0.0230045	chr6_32254891-32255960_chr6:32261795	IDP_dMRI_TBSS_MD_Posterior_corona_radiata_L
chr5:83434831	0.296559	0.0374371	chr5_83448491-83448700_chr5:83434831	IDP_dMRI_TBSS_MD_Posterior_thalamic_radiation_R
chr5:83493828	0.940367	0.486316	chr5_83470631-83476790_chr5:83493828	IDP_dMRI_TBSS_MD_Posterior_thalamic_radiation_R
chr5:83526218	0.930339	0.860184	chr5_83529551-83532050_chr5:83526218	IDP_dMRI_TBSS_MD_Posterior_thalamic_radiation_R
chr6:30682249	0.501723	0.390547	chr6_30681691-30685170_chr6:30682249	IDP_dMRI_TBSS_MD_Posterior_thalamic_radiation_R
chr6:31063604	0.636338	0.0569921	chr6_31065301-31066320_chr6:31063604	IDP_dMRI_TBSS_MD_Posterior_thalamic_radiation_R
chr6:31125579	0.441555	0.11694	chr6_31113911-31115230_chr6:31125579	IDP_dMRI_TBSS_MD_Posterior_thalamic_radiation_R
chr8:25371158	0.946942	0.321416	chr8_25382361-25382940_chr8:25371158	IDP_dMRI_TBSS_MD_Posterior_thalamic_radiation_R
chr17:45418294	0.586849	0.0580419	chr17_45425531-45426200_chr17:45418294	IDP_dMRI_TBSS_MD_Posterior_thalamic_radiation_L
chr17:45588443	0.351155	0.114594	chr17_45563311-45563620_chr17:45588443	IDP_dMRI_TBSS_MD_Posterior_thalamic_radiation_L
chr17:45608332	0.134764	0.0142093	chr17_45592301-45592600_chr17:45608332	IDP_dMRI_TBSS_MD_Posterior_thalamic_radiation_L
chr17:45949182	0.572664	0.0181857	chr17_45936191-45937180_chr17:45949182	IDP_dMRI_TBSS_MD_Posterior_thalamic_radiation_L
chr17:45949182	0.653871	0.0281933	chr17_45941781-45943430_chr17:45949182	IDP_dMRI_TBSS_MD_Posterior_thalamic_radiation_L
chr17:45949182	0.811069	0.0878987	chr17_45948641-45949670_chr17:45949182	IDP_dMRI_TBSS_MD_Posterior_thalamic_radiation_L
chr17:46172742	0.925982	0.294097	chr17_46190911-46195700_chr17:46172742	IDP_dMRI_TBSS_MD_Posterior_thalamic_radiation_L
chr17:46269852	0.234086	0.0675117	chr17_46266091-46268060_chr17:46269852	IDP_dMRI_TBSS_MD_Posterior_thalamic_radiation_L
chr17:75878057	0.982414	0.0677435	chr17_75875121-75879140_chr17:75878057	IDP_dMRI_TBSS_MD_Posterior_thalamic_radiation_L
chr5:83493828	0.908722	0.479978	chr5_83470631-83476790_chr5:83493828	IDP_dMRI_TBSS_MD_Posterior_thalamic_radiation_L
chr5:83526218	0.89782	0.847929	chr5_83529551-83532050_chr5:83526218	IDP_dMRI_TBSS_MD_Posterior_thalamic_radiation_L
chr6:30682249	0.513658	0.405673	chr6_30681691-30685170_chr6:30682249	IDP_dMRI_TBSS_MD_Posterior_thalamic_radiation_L
chr6:31125579	0.181537	0.0127808	chr6_31113911-31115230_chr6:31125579	IDP_dMRI_TBSS_MD_Posterior_thalamic_radiation_L
chr6:31347724	1	0.98279	chr6_31343821-31344100_chr6:31347724	IDP_dMRI_TBSS_MD_Posterior_thalamic_radiation_L
chr8:25371158	0.98011	0.334138	chr8_25382361-25382940_chr8:25371158	IDP_dMRI_TBSS_MD_Posterior_thalamic_radiation_L
chr11:186059	0.629859	0.0792373	chr11_191921-192440_chr11:186059	IDP_dMRI_TBSS_MD_Sagittal_stratum_R
chr5:83434109	0.337984	0.115857	chr5_83448491-83448700_chr5:83434109	IDP_dMRI_TBSS_MD_Sagittal_stratum_R
chr5:83493828	0.998655	0.56997	chr5_83470631-83476790_chr5:83493828	IDP_dMRI_TBSS_MD_Sagittal_stratum_R
chr5:83526218	0.899793	0.84793	chr5_83529551-83532050_chr5:83526218	IDP_dMRI_TBSS_MD_Sagittal_stratum_R
chr6:32261795	0.204414	0.0341039	chr6_32254891-32255960_chr6:32261795	IDP_dMRI_TBSS_MD_Sagittal_stratum_R
chr11:186059	0.708856	0.111705	chr11_191921-192440_chr11:186059	IDP_dMRI_TBSS_MD_Sagittal_stratum_L
chr17:44793298	0.901961	0.126071	chr17_44794421-44795300_chr17:44793298	IDP_dMRI_TBSS_MD_Sagittal_stratum_L
chr3:183697713	0.98862	0.795756	chr3_183697181-183699920_chr3:183697713	IDP_dMRI_TBSS_MD_Sagittal_stratum_L
chr5:83434109	0.310302	0.115827	chr5_83448491-83448700_chr5:83434109	IDP_dMRI_TBSS_MD_Sagittal_stratum_L
chr5:83493828	0.997408	0.545712	chr5_83470631-83476790_chr5:83493828	IDP_dMRI_TBSS_MD_Sagittal_stratum_L
chr5:83526218	1	0.992284	chr5_83529551-83532050_chr5:83526218	IDP_dMRI_TBSS_MD_Sagittal_stratum_L
chr17:45418294	0.792317	0.0775565	chr17_45425531-45426200_chr17:45418294	IDP_dMRI_TBSS_MD_External_capsule_R
chr17:45475555	0.01507	0.0136954	chr17_45489961-45491610_chr17:45475555	IDP_dMRI_TBSS_MD_External_capsule_R
chr17:45588540	0.463574	0.163184	chr17_45563311-45563620_chr17:45588540	IDP_dMRI_TBSS_MD_External_capsule_R
chr17:45608332	0.124489	0.0143793	chr17_45592301-45592600_chr17:45608332	IDP_dMRI_TBSS_MD_External_capsule_R
chr17:45644091	0.0362833	0.0330173	chr17_45619801-45621310_chr17:45644091	IDP_dMRI_TBSS_MD_External_capsule_R
chr17:45942346	0.989356	1	chr17_45941781-45943430_chr17:45942346	IDP_dMRI_TBSS_MD_External_capsule_R
chr17:45949182	0.856745	0.112101	chr17_45948641-45949670_chr17:45949182	IDP_dMRI_TBSS_MD_External_capsule_R
chr17:46086443	0.549791	0.177607	chr17_46106871-46107470_chr17:46086443	IDP_dMRI_TBSS_MD_External_capsule_R
chr17:46197108	0.49286	0.0744637	chr17_46190911-46195700_chr17:46197108	IDP_dMRI_TBSS_MD_External_capsule_R
chr17:46256686	0.041729	0.0195126	chr17_46259581-46260740_chr17:46256686	IDP_dMRI_TBSS_MD_External_capsule_R
chr17:46256686	0.312721	0.124036	chr17_46266091-46268060_chr17:46256686	IDP_dMRI_TBSS_MD_External_capsule_R
chr17:46710944	0.511496	0.258297	chr17_46696321-46696630_chr17:46710944	IDP_dMRI_TBSS_MD_External_capsule_R
chr17:46740910	0.237383	0.032149	chr17_46719541-46721000_chr17:46740910	IDP_dMRI_TBSS_MD_External_capsule_R
chr2:203061548	0.140148	0.0177365	chr2_203061421-203061650_chr2:203061548	IDP_dMRI_TBSS_MD_External_capsule_R
chr5:83493828	0.989448	0.424796	chr5_83470631-83476790_chr5:83493828	IDP_dMRI_TBSS_MD_External_capsule_R
chr5:83526218	0.999999	0.992286	chr5_83529551-83532050_chr5:83526218	IDP_dMRI_TBSS_MD_External_capsule_R
chr17:45418294	0.842922	0.0825028	chr17_45425531-45426200_chr17:45418294	IDP_dMRI_TBSS_MD_External_capsule_L
chr17:45475555	0.0139822	0.0127002	chr17_45489961-45491610_chr17:45475555	IDP_dMRI_TBSS_MD_External_capsule_L
chr17:45588443	0.410766	0.148606	chr17_45563311-45563620_chr17:45588443	IDP_dMRI_TBSS_MD_External_capsule_L
chr17:45591449	0.129194	0.0161179	chr17_45592301-45592600_chr17:45591449	IDP_dMRI_TBSS_MD_External_capsule_L
chr17:45644091	0.0384832	0.0350191	chr17_45619801-45621310_chr17:45644091	IDP_dMRI_TBSS_MD_External_capsule_L
chr17:45942346	0.988889	1	chr17_45941781-45943430_chr17:45942346	IDP_dMRI_TBSS_MD_External_capsule_L
chr17:45949182	0.855589	0.112101	chr17_45948641-45949670_chr17:45949182	IDP_dMRI_TBSS_MD_External_capsule_L
chr17:46086443	0.523334	0.170765	chr17_46106871-46107470_chr17:46086443	IDP_dMRI_TBSS_MD_External_capsule_L
chr17:46256686	0.0534515	0.0250764	chr17_46259581-46260740_chr17:46256686	IDP_dMRI_TBSS_MD_External_capsule_L
chr17:46256686	0.483693	0.141681	chr17_46266091-46268060_chr17:46256686	IDP_dMRI_TBSS_MD_External_capsule_L
chr17:46710944	0.523051	0.265644	chr17_46696321-46696630_chr17:46710944	IDP_dMRI_TBSS_MD_External_capsule_L
chr17:46743059	0.246797	0.0334575	chr17_46719541-46721000_chr17:46743059	IDP_dMRI_TBSS_MD_External_capsule_L
chr2:203061548	0.141353	0.0172932	chr2_203061421-203061650_chr2:203061548	IDP_dMRI_TBSS_MD_External_capsule_L
chr5:83493828	0.609465	0.112366	chr5_83470631-83476790_chr5:83493828	IDP_dMRI_TBSS_MD_External_capsule_L
chr5:83526218	1	0.999967	chr5_83529551-83532050_chr5:83526218	IDP_dMRI_TBSS_MD_External_capsule_L
chr17:45420295	0.271172	0.030987	chr17_45425531-45426200_chr17:45420295	IDP_dMRI_TBSS_MD_Cingulum_cingulate_gyrus_R
chr17:45474247	0.0129031	0.0117199	chr17_45489961-45491610_chr17:45474247	IDP_dMRI_TBSS_MD_Cingulum_cingulate_gyrus_R
chr17:45588540	0.399136	0.140163	chr17_45563311-45563620_chr17:45588540	IDP_dMRI_TBSS_MD_Cingulum_cingulate_gyrus_R
chr17:45608332	0.136002	0.0156351	chr17_45592301-45592600_chr17:45608332	IDP_dMRI_TBSS_MD_Cingulum_cingulate_gyrus_R
chr17:45608332	0.0764792	0.0695949	chr17_45619801-45621310_chr17:45608332	IDP_dMRI_TBSS_MD_Cingulum_cingulate_gyrus_R
chr17:45942346	0.989101	1	chr17_45941781-45943430_chr17:45942346	IDP_dMRI_TBSS_MD_Cingulum_cingulate_gyrus_R
chr17:45949182	0.856927	0.112101	chr17_45948641-45949670_chr17:45949182	IDP_dMRI_TBSS_MD_Cingulum_cingulate_gyrus_R
chr17:46086443	0.547834	0.166596	chr17_46106871-46107470_chr17:46086443	IDP_dMRI_TBSS_MD_Cingulum_cingulate_gyrus_R
chr17:46256686	0.0497057	0.0233203	chr17_46259581-46260740_chr17:46256686	IDP_dMRI_TBSS_MD_Cingulum_cingulate_gyrus_R
chr17:46256686	0.440374	0.141681	chr17_46266091-46268060_chr17:46256686	IDP_dMRI_TBSS_MD_Cingulum_cingulate_gyrus_R
chr17:46743059	0.30396	0.0412701	chr17_46719541-46721000_chr17:46743059	IDP_dMRI_TBSS_MD_Cingulum_cingulate_gyrus_R
chr5:83434831	0.304498	0.124646	chr5_83448491-83448700_chr5:83434831	IDP_dMRI_TBSS_MD_Cingulum_cingulate_gyrus_R
chr5:83493828	0.993115	0.449789	chr5_83470631-83476790_chr5:83493828	IDP_dMRI_TBSS_MD_Cingulum_cingulate_gyrus_R
chr5:83526218	0.999998	0.992286	chr5_83529551-83532050_chr5:83526218	IDP_dMRI_TBSS_MD_Cingulum_cingulate_gyrus_R
chr7:54899045	0.395291	0.134839	chr7_54881071-54882380_chr7:54899045	IDP_dMRI_TBSS_MD_Cingulum_cingulate_gyrus_R
chr17:45420295	0.341084	0.0388642	chr17_45425531-45426200_chr17:45420295	IDP_dMRI_TBSS_MD_Cingulum_cingulate_gyrus_L
chr17:45475555	0.0127625	0.0115924	chr17_45489961-45491610_chr17:45475555	IDP_dMRI_TBSS_MD_Cingulum_cingulate_gyrus_L
chr17:45588540	0.38287	0.133497	chr17_45563311-45563620_chr17:45588540	IDP_dMRI_TBSS_MD_Cingulum_cingulate_gyrus_L
chr17:45608332	0.136223	0.0153011	chr17_45592301-45592600_chr17:45608332	IDP_dMRI_TBSS_MD_Cingulum_cingulate_gyrus_L
chr17:45608332	0.0467147	0.0425097	chr17_45619801-45621310_chr17:45608332	IDP_dMRI_TBSS_MD_Cingulum_cingulate_gyrus_L
chr17:45942346	0.989051	1	chr17_45941781-45943430_chr17:45942346	IDP_dMRI_TBSS_MD_Cingulum_cingulate_gyrus_L
chr17:45949182	0.85596	0.113697	chr17_45948641-45949670_chr17:45949182	IDP_dMRI_TBSS_MD_Cingulum_cingulate_gyrus_L
chr17:46086443	0.44971	0.147912	chr17_46106871-46107470_chr17:46086443	IDP_dMRI_TBSS_MD_Cingulum_cingulate_gyrus_L
chr17:46207234	0.962126	0.335736	chr17_46190911-46195700_chr17:46207234	IDP_dMRI_TBSS_MD_Cingulum_cingulate_gyrus_L
chr17:46256686	0.0531442	0.0251568	chr17_46259581-46260740_chr17:46256686	IDP_dMRI_TBSS_MD_Cingulum_cingulate_gyrus_L
chr17:46256686	0.430423	0.141681	chr17_46266091-46268060_chr17:46256686	IDP_dMRI_TBSS_MD_Cingulum_cingulate_gyrus_L
chr17:46710944	0.522712	0.264063	chr17_46696321-46696630_chr17:46710944	IDP_dMRI_TBSS_MD_Cingulum_cingulate_gyrus_L
chr17:46722744	0.183196	0.0247905	chr17_46719541-46721000_chr17:46722744	IDP_dMRI_TBSS_MD_Cingulum_cingulate_gyrus_L
chr5:83434831	0.32199	0.111236	chr5_83448491-83448700_chr5:83434831	IDP_dMRI_TBSS_MD_Cingulum_cingulate_gyrus_L
chr5:83493828	0.998449	0.570581	chr5_83470631-83476790_chr5:83493828	IDP_dMRI_TBSS_MD_Cingulum_cingulate_gyrus_L
chr5:83526218	0.999998	0.992285	chr5_83529551-83532050_chr5:83526218	IDP_dMRI_TBSS_MD_Cingulum_cingulate_gyrus_L
chr7:54899045	0.395788	0.100492	chr7_54881071-54882380_chr7:54899045	IDP_dMRI_TBSS_MD_Cingulum_cingulate_gyrus_L
chr5:83434831	0.281589	0.109326	chr5_83448491-83448700_chr5:83434831	IDP_dMRI_TBSS_MD_Cingulum_hippocampus_R
chr5:83493828	0.938426	0.486597	chr5_83470631-83476790_chr5:83493828	IDP_dMRI_TBSS_MD_Cingulum_hippocampus_R
chr5:83526218	0.999998	0.992286	chr5_83529551-83532050_chr5:83526218	IDP_dMRI_TBSS_MD_Cingulum_hippocampus_R
chr5:83493828	0.994088	0.567422	chr5_83470631-83476790_chr5:83493828	IDP_dMRI_TBSS_MD_Cingulum_hippocampus_L
chr5:83526218	0.999998	0.992286	chr5_83529551-83532050_chr5:83526218	IDP_dMRI_TBSS_MD_Cingulum_hippocampus_L
chr17:45420295	0.304719	0.0348103	chr17_45425531-45426200_chr17:45420295	IDP_dMRI_TBSS_MD_Fornix_cres+Stria_terminalis_L
chr17:45474247	0.0137703	0.0125076	chr17_45489961-45491610_chr17:45474247	IDP_dMRI_TBSS_MD_Fornix_cres+Stria_terminalis_L
chr17:45586969	0.513038	0.176903	chr17_45563311-45563620_chr17:45586969	IDP_dMRI_TBSS_MD_Fornix_cres+Stria_terminalis_L
chr17:45586969	0.143878	0.0157968	chr17_45592301-45592600_chr17:45586969	IDP_dMRI_TBSS_MD_Fornix_cres+Stria_terminalis_L
chr17:45626189	0.0336775	0.030646	chr17_45619801-45621310_chr17:45626189	IDP_dMRI_TBSS_MD_Fornix_cres+Stria_terminalis_L
chr17:45949182	0.572689	0.0182442	chr17_45936191-45937180_chr17:45949182	IDP_dMRI_TBSS_MD_Fornix_cres+Stria_terminalis_L
chr17:45949182	0.65314	0.0285193	chr17_45941781-45943430_chr17:45949182	IDP_dMRI_TBSS_MD_Fornix_cres+Stria_terminalis_L
chr17:45949182	0.814076	0.0878987	chr17_45948641-45949670_chr17:45949182	IDP_dMRI_TBSS_MD_Fornix_cres+Stria_terminalis_L
chr17:46273641	0.19429	0.0125113	chr17_46253961-46254070_chr17:46273641	IDP_dMRI_TBSS_MD_Fornix_cres+Stria_terminalis_L
chr17:46273641	0.254053	0.0175238	chr17_46259581-46260740_chr17:46273641	IDP_dMRI_TBSS_MD_Fornix_cres+Stria_terminalis_L
chr17:46269852	0.571057	0.177012	chr17_46266091-46268060_chr17:46269852	IDP_dMRI_TBSS_MD_Fornix_cres+Stria_terminalis_L
chr17:44793298	0.413558	0.0166363	chr17_44794421-44795300_chr17:44793298	IDP_dMRI_TBSS_MD_Superior_longitudinal_fasciculus_R
chr17:45418294	0.673146	0.0659967	chr17_45425531-45426200_chr17:45418294	IDP_dMRI_TBSS_MD_Superior_longitudinal_fasciculus_R
chr17:45474247	0.0146212	0.0132804	chr17_45489961-45491610_chr17:45474247	IDP_dMRI_TBSS_MD_Superior_longitudinal_fasciculus_R
chr17:45480439	0.672656	0.184985	chr17_45501261-45501810_chr17:45480439	IDP_dMRI_TBSS_MD_Superior_longitudinal_fasciculus_R
chr17:45588540	0.426076	0.153201	chr17_45563311-45563620_chr17:45588540	IDP_dMRI_TBSS_MD_Superior_longitudinal_fasciculus_R
chr17:45588540	0.126396	0.0154546	chr17_45592301-45592600_chr17:45588540	IDP_dMRI_TBSS_MD_Superior_longitudinal_fasciculus_R
chr17:45608332	0.0594684	0.0541154	chr17_45619801-45621310_chr17:45608332	IDP_dMRI_TBSS_MD_Superior_longitudinal_fasciculus_R
chr17:45942346	0.98891	1	chr17_45941781-45943430_chr17:45942346	IDP_dMRI_TBSS_MD_Superior_longitudinal_fasciculus_R
chr17:45949182	0.855683	0.112101	chr17_45948641-45949670_chr17:45949182	IDP_dMRI_TBSS_MD_Superior_longitudinal_fasciculus_R
chr17:46086443	0.557177	0.158706	chr17_46106871-46107470_chr17:46086443	IDP_dMRI_TBSS_MD_Superior_longitudinal_fasciculus_R
chr17:46256686	0.0541898	0.0256533	chr17_46259581-46260740_chr17:46256686	IDP_dMRI_TBSS_MD_Superior_longitudinal_fasciculus_R
chr17:46256686	0.412245	0.141681	chr17_46266091-46268060_chr17:46256686	IDP_dMRI_TBSS_MD_Superior_longitudinal_fasciculus_R
chr17:46710944	0.503294	0.256272	chr17_46696321-46696630_chr17:46710944	IDP_dMRI_TBSS_MD_Superior_longitudinal_fasciculus_R
chr17:46722744	0.283093	0.0382646	chr17_46719541-46721000_chr17:46722744	IDP_dMRI_TBSS_MD_Superior_longitudinal_fasciculus_R
chr17:68103876	1	0.579982	chr17_68101111-68102840_chr17:68103876	IDP_dMRI_TBSS_MD_Superior_longitudinal_fasciculus_R
chr5:83493828	0.998039	0.57007	chr5_83470631-83476790_chr5:83493828	IDP_dMRI_TBSS_MD_Superior_longitudinal_fasciculus_R
chr5:83526218	0.99448	0.722845	chr5_83529551-83532050_chr5:83526218	IDP_dMRI_TBSS_MD_Superior_longitudinal_fasciculus_R
chr17:44793298	0.795266	0.0735867	chr17_44794421-44795300_chr17:44793298	IDP_dMRI_TBSS_MD_Superior_longitudinal_fasciculus_L
chr17:45418294	0.668729	0.065902	chr17_45425531-45426200_chr17:45418294	IDP_dMRI_TBSS_MD_Superior_longitudinal_fasciculus_L
chr17:45474247	0.0154446	0.0140283	chr17_45489961-45491610_chr17:45474247	IDP_dMRI_TBSS_MD_Superior_longitudinal_fasciculus_L
chr17:45588540	0.382989	0.135062	chr17_45563311-45563620_chr17:45588540	IDP_dMRI_TBSS_MD_Superior_longitudinal_fasciculus_L
chr17:45608332	0.127119	0.014791	chr17_45592301-45592600_chr17:45608332	IDP_dMRI_TBSS_MD_Superior_longitudinal_fasciculus_L
chr17:45608332	0.190572	0.0365871	chr17_45619801-45621310_chr17:45608332	IDP_dMRI_TBSS_MD_Superior_longitudinal_fasciculus_L
chr17:45942346	0.988983	1	chr17_45941781-45943430_chr17:45942346	IDP_dMRI_TBSS_MD_Superior_longitudinal_fasciculus_L
chr17:45949182	0.855688	0.112101	chr17_45948641-45949670_chr17:45949182	IDP_dMRI_TBSS_MD_Superior_longitudinal_fasciculus_L
chr17:46086443	0.558674	0.162676	chr17_46106871-46107470_chr17:46086443	IDP_dMRI_TBSS_MD_Superior_longitudinal_fasciculus_L
chr17:46241681	0.818337	0.994414	chr17_46266091-46268060_chr17:46241681	IDP_dMRI_TBSS_MD_Superior_longitudinal_fasciculus_L
chr17:46710944	0.52093	0.263608	chr17_46696321-46696630_chr17:46710944	IDP_dMRI_TBSS_MD_Superior_longitudinal_fasciculus_L
chr17:46722744	0.197396	0.026714	chr17_46719541-46721000_chr17:46722744	IDP_dMRI_TBSS_MD_Superior_longitudinal_fasciculus_L
chr22:38176519	0.99886	0.39439	chr22_38172251-38173310_chr22:38176519	IDP_dMRI_TBSS_MD_Superior_longitudinal_fasciculus_L
chr5:83434109	0.266094	0.122251	chr5_83448491-83448700_chr5:83434109	IDP_dMRI_TBSS_MD_Superior_longitudinal_fasciculus_L
chr5:83493828	0.997221	0.568433	chr5_83470631-83476790_chr5:83493828	IDP_dMRI_TBSS_MD_Superior_longitudinal_fasciculus_L
chr5:83526218	0.976106	0.860185	chr5_83529551-83532050_chr5:83526218	IDP_dMRI_TBSS_MD_Superior_longitudinal_fasciculus_L
chr17:45415050	0.229952	0.0264395	chr17_45425531-45426200_chr17:45415050	IDP_dMRI_TBSS_MD_Superior_fronto-occipital_fasciculus_L
chr17:45474247	0.0156321	0.0141984	chr17_45489961-45491610_chr17:45474247	IDP_dMRI_TBSS_MD_Superior_fronto-occipital_fasciculus_L
chr17:45588540	0.373809	0.132103	chr17_45563311-45563620_chr17:45588540	IDP_dMRI_TBSS_MD_Superior_fronto-occipital_fasciculus_L
chr17:45591449	0.125875	0.0147478	chr17_45592301-45592600_chr17:45591449	IDP_dMRI_TBSS_MD_Superior_fronto-occipital_fasciculus_L
chr17:45608332	0.0649752	0.0591264	chr17_45619801-45621310_chr17:45608332	IDP_dMRI_TBSS_MD_Superior_fronto-occipital_fasciculus_L
chr17:45949182	0.878993	0.113697	chr17_45948641-45949670_chr17:45949182	IDP_dMRI_TBSS_MD_Superior_fronto-occipital_fasciculus_L
chr17:46086443	0.428823	0.143465	chr17_46106871-46107470_chr17:46086443	IDP_dMRI_TBSS_MD_Superior_fronto-occipital_fasciculus_L
chr17:46273641	0.13066	0.0116477	chr17_46253961-46254070_chr17:46273641	IDP_dMRI_TBSS_MD_Superior_fronto-occipital_fasciculus_L
chr17:46256686	0.074475	0.0389128	chr17_46259581-46260740_chr17:46256686	IDP_dMRI_TBSS_MD_Superior_fronto-occipital_fasciculus_L
chr17:46256686	0.456661	0.141681	chr17_46266091-46268060_chr17:46256686	IDP_dMRI_TBSS_MD_Superior_fronto-occipital_fasciculus_L
chr17:46710944	0.515101	0.261164	chr17_46696321-46696630_chr17:46710944	IDP_dMRI_TBSS_MD_Superior_fronto-occipital_fasciculus_L
chr17:46722744	0.302048	0.0408402	chr17_46719541-46721000_chr17:46722744	IDP_dMRI_TBSS_MD_Superior_fronto-occipital_fasciculus_L
chr6:150698884	0.841178	0.233579	chr6_150697341-150697840_chr6:150698884	IDP_dMRI_TBSS_MD_Superior_fronto-occipital_fasciculus_L
chr5:83526218	0.999998	0.999967	chr5_83529551-83532050_chr5:83526218	IDP_dMRI_TBSS_MD_Uncinate_fasciculus_R
chr7:55083844	0.573798	0.0369403	chr7_55091411-55092730_chr7:55083844	IDP_dMRI_TBSS_MD_Uncinate_fasciculus_R
chr5:83526218	0.999999	0.993812	chr5_83529551-83532050_chr5:83526218	IDP_dMRI_TBSS_MD_Uncinate_fasciculus_L
chr6:26288975	0.563945	0.15337	chr6_26304891-26305610_chr6:26288975	IDP_dMRI_TBSS_MD_Uncinate_fasciculus_L
chr1:221747516	0.361405	0.0254937	chr1_221740291-221743890_chr1:221747516	IDP_dMRI_TBSS_MD_Tapetum_L
chr1:201504260	0.319341	0.0203515	chr1_201502891-201504410_chr1:201504260	IDP_dMRI_TBSS_L1_Middle_cerebellar_peduncle
chr6:127138407	0.261978	0.0154503	chr6_127160571-127160690_chr6:127138407	IDP_dMRI_TBSS_L1_Pontine_crossing_tract
chr6:39582603	0.403324	0.0526235	chr6_39563661-39564190_chr6:39582603	IDP_dMRI_TBSS_L1_Pontine_crossing_tract
chr17:45418294	0.241281	0.0257913	chr17_45425531-45426200_chr17:45418294	IDP_dMRI_TBSS_L1_Anterior_limb_of_internal_capsule_R
chr17:45475555	0.0134845	0.0122718	chr17_45489961-45491610_chr17:45475555	IDP_dMRI_TBSS_L1_Anterior_limb_of_internal_capsule_R
chr17:45588540	0.451689	0.15622	chr17_45563311-45563620_chr17:45588540	IDP_dMRI_TBSS_L1_Anterior_limb_of_internal_capsule_R
chr17:45592338	0.125175	0.0137174	chr17_45592301-45592600_chr17:45592338	IDP_dMRI_TBSS_L1_Anterior_limb_of_internal_capsule_R
chr17:45626189	0.0484506	0.0440894	chr17_45619801-45621310_chr17:45626189	IDP_dMRI_TBSS_L1_Anterior_limb_of_internal_capsule_R
chr17:45942346	0.989042	1	chr17_45941781-45943430_chr17:45942346	IDP_dMRI_TBSS_L1_Anterior_limb_of_internal_capsule_R
chr17:45949182	0.855957	0.112101	chr17_45948641-45949670_chr17:45949182	IDP_dMRI_TBSS_L1_Anterior_limb_of_internal_capsule_R
chr17:46207234	0.925689	0.199891	chr17_46190911-46195700_chr17:46207234	IDP_dMRI_TBSS_L1_Anterior_limb_of_internal_capsule_R
chr17:46208317	0.667986	0.0151733	chr17_46224411-46226000_chr17:46208317	IDP_dMRI_TBSS_L1_Anterior_limb_of_internal_capsule_R
chr17:46256686	0.0465007	0.0220236	chr17_46259581-46260740_chr17:46256686	IDP_dMRI_TBSS_L1_Anterior_limb_of_internal_capsule_R
chr17:46256686	0.45752	0.141681	chr17_46266091-46268060_chr17:46256686	IDP_dMRI_TBSS_L1_Anterior_limb_of_internal_capsule_R
chr17:45586969	0.486186	0.166837	chr17_45563311-45563620_chr17:45586969	IDP_dMRI_TBSS_L1_Retrolenticular_part_of_internal_capsule_L
chr17:45586969	0.1343	0.0145363	chr17_45592301-45592600_chr17:45586969	IDP_dMRI_TBSS_L1_Retrolenticular_part_of_internal_capsule_L
chr17:45949182	0.573371	0.0182289	chr17_45936191-45937180_chr17:45949182	IDP_dMRI_TBSS_L1_Retrolenticular_part_of_internal_capsule_L
chr17:45949182	0.765851	0.0416603	chr17_45941781-45943430_chr17:45949182	IDP_dMRI_TBSS_L1_Retrolenticular_part_of_internal_capsule_L
chr17:45949182	0.809399	0.0868057	chr17_45948641-45949670_chr17:45949182	IDP_dMRI_TBSS_L1_Retrolenticular_part_of_internal_capsule_L
chr17:46172742	0.873683	0.320025	chr17_46190911-46195700_chr17:46172742	IDP_dMRI_TBSS_L1_Retrolenticular_part_of_internal_capsule_L
chr17:46274086	0.203402	0.0115453	chr17_46259581-46260740_chr17:46274086	IDP_dMRI_TBSS_L1_Retrolenticular_part_of_internal_capsule_L
chr17:46269852	0.163433	0.0445262	chr17_46266091-46268060_chr17:46269852	IDP_dMRI_TBSS_L1_Retrolenticular_part_of_internal_capsule_L
chr17:45418852	0.610077	0.0602329	chr17_45425531-45426200_chr17:45418852	IDP_dMRI_TBSS_L1_Anterior_corona_radiata_R
chr17:45474247	0.0147574	0.0134146	chr17_45489961-45491610_chr17:45474247	IDP_dMRI_TBSS_L1_Anterior_corona_radiata_R
chr17:45588540	0.394412	0.136844	chr17_45563311-45563620_chr17:45588540	IDP_dMRI_TBSS_L1_Anterior_corona_radiata_R
chr17:45591449	0.123135	0.0136149	chr17_45592301-45592600_chr17:45591449	IDP_dMRI_TBSS_L1_Anterior_corona_radiata_R
chr17:45608332	0.0335959	0.0305717	chr17_45619801-45621310_chr17:45608332	IDP_dMRI_TBSS_L1_Anterior_corona_radiata_R
chr17:45942346	0.989153	1	chr17_45941781-45943430_chr17:45942346	IDP_dMRI_TBSS_L1_Anterior_corona_radiata_R
chr17:45949182	0.857056	0.112101	chr17_45948641-45949670_chr17:45949182	IDP_dMRI_TBSS_L1_Anterior_corona_radiata_R
chr17:46207234	0.877946	0.0675962	chr17_46190911-46195700_chr17:46207234	IDP_dMRI_TBSS_L1_Anterior_corona_radiata_R
chr17:46256686	0.500246	0.141681	chr17_46266091-46268060_chr17:46256686	IDP_dMRI_TBSS_L1_Anterior_corona_radiata_R
chr17:46710944	0.521123	0.263005	chr17_46696321-46696630_chr17:46710944	IDP_dMRI_TBSS_L1_Anterior_corona_radiata_R
chr17:46722744	0.191221	0.025822	chr17_46719541-46721000_chr17:46722744	IDP_dMRI_TBSS_L1_Anterior_corona_radiata_R
chr3:183697713	0.982643	0.550872	chr3_183697181-183699920_chr3:183697713	IDP_dMRI_TBSS_L1_Anterior_corona_radiata_R
chr6:31067209	0.287017	0.0170095	chr6_31056971-31058970_chr6:31067209	IDP_dMRI_TBSS_L1_Anterior_corona_radiata_R
chr6:31114508	0.568621	0.0135528	chr6_31122721-31123700_chr6:31114508	IDP_dMRI_TBSS_L1_Anterior_corona_radiata_R
chr17:45420295	0.250008	0.0283318	chr17_45425531-45426200_chr17:45420295	IDP_dMRI_TBSS_L1_Anterior_corona_radiata_L
chr17:45474247	0.0158822	0.0144259	chr17_45489961-45491610_chr17:45474247	IDP_dMRI_TBSS_L1_Anterior_corona_radiata_L
chr17:45588540	0.380363	0.13542	chr17_45563311-45563620_chr17:45588540	IDP_dMRI_TBSS_L1_Anterior_corona_radiata_L
chr17:45591449	0.153811	0.0183908	chr17_45592301-45592600_chr17:45591449	IDP_dMRI_TBSS_L1_Anterior_corona_radiata_L
chr17:45626189	0.0364605	0.0331785	chr17_45619801-45621310_chr17:45626189	IDP_dMRI_TBSS_L1_Anterior_corona_radiata_L
chr17:45942346	0.988978	1	chr17_45941781-45943430_chr17:45942346	IDP_dMRI_TBSS_L1_Anterior_corona_radiata_L
chr17:45949182	0.856159	0.113697	chr17_45948641-45949670_chr17:45949182	IDP_dMRI_TBSS_L1_Anterior_corona_radiata_L
chr17:46086443	0.544842	0.16242	chr17_46106871-46107470_chr17:46086443	IDP_dMRI_TBSS_L1_Anterior_corona_radiata_L
chr17:46207234	0.497656	0.0181693	chr17_46190911-46195700_chr17:46207234	IDP_dMRI_TBSS_L1_Anterior_corona_radiata_L
chr17:46256686	0.0374179	0.0175568	chr17_46259581-46260740_chr17:46256686	IDP_dMRI_TBSS_L1_Anterior_corona_radiata_L
chr17:46256686	0.467742	0.141681	chr17_46266091-46268060_chr17:46256686	IDP_dMRI_TBSS_L1_Anterior_corona_radiata_L
chr17:46710944	0.515162	0.261496	chr17_46696321-46696630_chr17:46710944	IDP_dMRI_TBSS_L1_Anterior_corona_radiata_L
chr17:46722744	0.384584	0.0514996	chr17_46719541-46721000_chr17:46722744	IDP_dMRI_TBSS_L1_Anterior_corona_radiata_L
chr3:183697713	0.987067	0.711972	chr3_183697181-183699920_chr3:183697713	IDP_dMRI_TBSS_L1_Anterior_corona_radiata_L
chr5:83434109	0.202081	0.113647	chr5_83448491-83448700_chr5:83434109	IDP_dMRI_TBSS_L1_Anterior_corona_radiata_L
chr5:83493828	0.993385	0.437545	chr5_83470631-83476790_chr5:83493828	IDP_dMRI_TBSS_L1_Anterior_corona_radiata_L
chr17:45418294	0.405433	0.0431536	chr17_45425531-45426200_chr17:45418294	IDP_dMRI_TBSS_L1_Superior_corona_radiata_R
chr17:45474247	0.012606	0.0114507	chr17_45489961-45491610_chr17:45474247	IDP_dMRI_TBSS_L1_Superior_corona_radiata_R
chr17:45588540	0.438811	0.152247	chr17_45563311-45563620_chr17:45588540	IDP_dMRI_TBSS_L1_Superior_corona_radiata_R
chr17:45592338	0.129854	0.014385	chr17_45592301-45592600_chr17:45592338	IDP_dMRI_TBSS_L1_Superior_corona_radiata_R
chr17:45608332	0.0376312	0.0342438	chr17_45619801-45621310_chr17:45608332	IDP_dMRI_TBSS_L1_Superior_corona_radiata_R
chr17:45949182	0.573827	0.0182289	chr17_45936191-45937180_chr17:45949182	IDP_dMRI_TBSS_L1_Superior_corona_radiata_R
chr17:45949182	0.765543	0.0415714	chr17_45941781-45943430_chr17:45949182	IDP_dMRI_TBSS_L1_Superior_corona_radiata_R
chr17:45949182	0.808818	0.0878987	chr17_45948641-45949670_chr17:45949182	IDP_dMRI_TBSS_L1_Superior_corona_radiata_R
chr17:46111701	0.728547	0.943353	chr17_46106871-46107470_chr17:46111701	IDP_dMRI_TBSS_L1_Superior_corona_radiata_R
chr17:46212466	0.64981	0.289091	chr17_46190911-46195700_chr17:46212466	IDP_dMRI_TBSS_L1_Superior_corona_radiata_R
chr17:46208317	0.566431	0.010082	chr17_46224411-46226000_chr17:46208317	IDP_dMRI_TBSS_L1_Superior_corona_radiata_R
chr17:46273641	0.186001	0.0121194	chr17_46253961-46254070_chr17:46273641	IDP_dMRI_TBSS_L1_Superior_corona_radiata_R
chr17:46256686	0.0488088	0.0232526	chr17_46259581-46260740_chr17:46256686	IDP_dMRI_TBSS_L1_Superior_corona_radiata_R
chr17:46256686	0.485441	0.141681	chr17_46266091-46268060_chr17:46256686	IDP_dMRI_TBSS_L1_Superior_corona_radiata_R
chr17:45418294	0.177414	0.0196235	chr17_45425531-45426200_chr17:45418294	IDP_dMRI_TBSS_L1_Posterior_corona_radiata_R
chr17:45474247	0.0149351	0.0135657	chr17_45489961-45491610_chr17:45474247	IDP_dMRI_TBSS_L1_Posterior_corona_radiata_R
chr17:45588443	0.367162	0.128766	chr17_45563311-45563620_chr17:45588443	IDP_dMRI_TBSS_L1_Posterior_corona_radiata_R
chr17:45608332	0.107534	0.0123198	chr17_45592301-45592600_chr17:45608332	IDP_dMRI_TBSS_L1_Posterior_corona_radiata_R
chr17:45608332	0.15735	0.0298832	chr17_45619801-45621310_chr17:45608332	IDP_dMRI_TBSS_L1_Posterior_corona_radiata_R
chr17:45942346	0.988978	0.999999	chr17_45941781-45943430_chr17:45942346	IDP_dMRI_TBSS_L1_Posterior_corona_radiata_R
chr17:45949182	0.863273	0.112101	chr17_45948641-45949670_chr17:45949182	IDP_dMRI_TBSS_L1_Posterior_corona_radiata_R
chr17:46086443	0.488332	0.161147	chr17_46106871-46107470_chr17:46086443	IDP_dMRI_TBSS_L1_Posterior_corona_radiata_R
chr17:46197108	0.483803	0.020346	chr17_46190911-46195700_chr17:46197108	IDP_dMRI_TBSS_L1_Posterior_corona_radiata_R
chr17:46241681	0.861313	0.994124	chr17_46266091-46268060_chr17:46241681	IDP_dMRI_TBSS_L1_Posterior_corona_radiata_R
chr17:45418294	0.766658	0.0759076	chr17_45425531-45426200_chr17:45418294	IDP_dMRI_TBSS_L1_Posterior_corona_radiata_L
chr17:45474247	0.0178501	0.016214	chr17_45489961-45491610_chr17:45474247	IDP_dMRI_TBSS_L1_Posterior_corona_radiata_L
chr17:45588540	0.409655	0.142102	chr17_45563311-45563620_chr17:45588540	IDP_dMRI_TBSS_L1_Posterior_corona_radiata_L
chr17:45608332	0.130229	0.0143685	chr17_45592301-45592600_chr17:45608332	IDP_dMRI_TBSS_L1_Posterior_corona_radiata_L
chr17:45608332	0.182861	0.033772	chr17_45619801-45621310_chr17:45608332	IDP_dMRI_TBSS_L1_Posterior_corona_radiata_L
chr17:45949182	0.573744	0.0181857	chr17_45936191-45937180_chr17:45949182	IDP_dMRI_TBSS_L1_Posterior_corona_radiata_L
chr17:45949182	0.765557	0.0415714	chr17_45941781-45943430_chr17:45949182	IDP_dMRI_TBSS_L1_Posterior_corona_radiata_L
chr17:45949182	0.808966	0.0878987	chr17_45948641-45949670_chr17:45949182	IDP_dMRI_TBSS_L1_Posterior_corona_radiata_L
chr17:46256686	0.0533011	0.0252282	chr17_46259581-46260740_chr17:46256686	IDP_dMRI_TBSS_L1_Posterior_corona_radiata_L
chr17:46256686	0.433428	0.141671	chr17_46266091-46268060_chr17:46256686	IDP_dMRI_TBSS_L1_Posterior_corona_radiata_L
chr5:83493828	0.86554	0.408948	chr5_83470631-83476790_chr5:83493828	IDP_dMRI_TBSS_L1_Posterior_corona_radiata_L
chr6:31070816	0.533047	0.0357427	chr6_31065301-31066320_chr6:31070816	IDP_dMRI_TBSS_L1_Posterior_corona_radiata_L
chr6:32261795	0.204691	0.0309156	chr6_32254891-32255960_chr6:32261795	IDP_dMRI_TBSS_L1_Posterior_corona_radiata_L
chr17:45418852	0.454549	0.0447907	chr17_45425531-45426200_chr17:45418852	IDP_dMRI_TBSS_L1_Posterior_thalamic_radiation_L
chr17:45474247	0.0149194	0.0135593	chr17_45489961-45491610_chr17:45474247	IDP_dMRI_TBSS_L1_Posterior_thalamic_radiation_L
chr17:45588443	0.41001	0.141844	chr17_45563311-45563620_chr17:45588443	IDP_dMRI_TBSS_L1_Posterior_thalamic_radiation_L
chr17:45608332	0.126594	0.0138799	chr17_45592301-45592600_chr17:45608332	IDP_dMRI_TBSS_L1_Posterior_thalamic_radiation_L
chr17:45608332	0.151203	0.0278386	chr17_45619801-45621310_chr17:45608332	IDP_dMRI_TBSS_L1_Posterior_thalamic_radiation_L
chr17:45942346	0.989182	1	chr17_45941781-45943430_chr17:45942346	IDP_dMRI_TBSS_L1_Posterior_thalamic_radiation_L
chr17:45949182	0.858421	0.113697	chr17_45948641-45949670_chr17:45949182	IDP_dMRI_TBSS_L1_Posterior_thalamic_radiation_L
chr17:46171133	0.682873	0.400684	chr17_46190911-46195700_chr17:46171133	IDP_dMRI_TBSS_L1_Posterior_thalamic_radiation_L
chr17:46277796	0.115041	0.033455	chr17_46266091-46268060_chr17:46277796	IDP_dMRI_TBSS_L1_Posterior_thalamic_radiation_L
chr17:75878057	0.919193	0.0179821	chr17_75875121-75879140_chr17:75878057	IDP_dMRI_TBSS_L1_Posterior_thalamic_radiation_L
chr5:83526218	0.999998	0.999967	chr5_83529551-83532050_chr5:83526218	IDP_dMRI_TBSS_L1_Posterior_thalamic_radiation_L
chr6:31279981	0.500742	0.477046	chr6_31270841-31273090_chr6:31279981	IDP_dMRI_TBSS_L1_Posterior_thalamic_radiation_L
chr5:83493828	0.899174	0.108653	chr5_83470631-83476790_chr5:83493828	IDP_dMRI_TBSS_L1_Sagittal_stratum_R
chr6:31125579	0.398295	0.071953	chr6_31113911-31115230_chr6:31125579	IDP_dMRI_TBSS_L1_Sagittal_stratum_R
chr12:28298776	0.966381	0.411386	chr12_28313461-28314160_chr12:28298776	IDP_dMRI_TBSS_L1_Sagittal_stratum_L
chr6:30689051	0.502508	0.316809	chr6_30681691-30685170_chr6:30689051	IDP_dMRI_TBSS_L1_Sagittal_stratum_L
chr6:31076473	0.999996	0.0137302	chr6_31065301-31066320_chr6:31076473	IDP_dMRI_TBSS_L1_Sagittal_stratum_L
chr6:32668587	0.964231	0.71209	chr6_32666511-32666820_chr6:32668587	IDP_dMRI_TBSS_L1_Sagittal_stratum_L
chr17:45418294	0.678035	0.0670813	chr17_45425531-45426200_chr17:45418294	IDP_dMRI_TBSS_L1_External_capsule_R
chr17:45475555	0.014527	0.0131948	chr17_45489961-45491610_chr17:45475555	IDP_dMRI_TBSS_L1_External_capsule_R
chr17:45588540	0.459376	0.165941	chr17_45563311-45563620_chr17:45588540	IDP_dMRI_TBSS_L1_External_capsule_R
chr17:45608332	0.129417	0.0160876	chr17_45592301-45592600_chr17:45608332	IDP_dMRI_TBSS_L1_External_capsule_R
chr17:45644091	0.0400583	0.0364524	chr17_45619801-45621310_chr17:45644091	IDP_dMRI_TBSS_L1_External_capsule_R
chr17:45942346	0.98904	1	chr17_45941781-45943430_chr17:45942346	IDP_dMRI_TBSS_L1_External_capsule_R
chr17:45949182	0.855696	0.112101	chr17_45948641-45949670_chr17:45949182	IDP_dMRI_TBSS_L1_External_capsule_R
chr17:46086443	0.580285	0.176616	chr17_46106871-46107470_chr17:46086443	IDP_dMRI_TBSS_L1_External_capsule_R
chr17:46256686	0.0529743	0.0250702	chr17_46259581-46260740_chr17:46256686	IDP_dMRI_TBSS_L1_External_capsule_R
chr17:46256686	0.497574	0.141681	chr17_46266091-46268060_chr17:46256686	IDP_dMRI_TBSS_L1_External_capsule_R
chr17:46710944	0.528326	0.268812	chr17_46696321-46696630_chr17:46710944	IDP_dMRI_TBSS_L1_External_capsule_R
chr17:46740910	0.318334	0.0431864	chr17_46719541-46721000_chr17:46740910	IDP_dMRI_TBSS_L1_External_capsule_R
chr2:203061548	0.133641	0.0156131	chr2_203061421-203061650_chr2:203061548	IDP_dMRI_TBSS_L1_External_capsule_R
chr17:45420295	0.48827	0.0537933	chr17_45425531-45426200_chr17:45420295	IDP_dMRI_TBSS_L1_External_capsule_L
chr17:45474247	0.0135198	0.0122798	chr17_45489961-45491610_chr17:45474247	IDP_dMRI_TBSS_L1_External_capsule_L
chr17:45588443	0.448227	0.163325	chr17_45563311-45563620_chr17:45588443	IDP_dMRI_TBSS_L1_External_capsule_L
chr17:45591449	0.157145	0.0199863	chr17_45592301-45592600_chr17:45591449	IDP_dMRI_TBSS_L1_External_capsule_L
chr17:45626189	0.0369163	0.0335933	chr17_45619801-45621310_chr17:45626189	IDP_dMRI_TBSS_L1_External_capsule_L
chr17:45942346	0.988879	1	chr17_45941781-45943430_chr17:45942346	IDP_dMRI_TBSS_L1_External_capsule_L
chr17:45949182	0.855996	0.113697	chr17_45948641-45949670_chr17:45949182	IDP_dMRI_TBSS_L1_External_capsule_L
chr17:46095313	0.17621	0.0289254	chr17_46106871-46107470_chr17:46095313	IDP_dMRI_TBSS_L1_External_capsule_L
chr17:46171133	0.62998	0.982047	chr17_46190911-46195700_chr17:46171133	IDP_dMRI_TBSS_L1_External_capsule_L
chr17:46242000	0.23489	0.0742153	chr17_46266091-46268060_chr17:46242000	IDP_dMRI_TBSS_L1_External_capsule_L
chr17:46710944	0.541544	0.275212	chr17_46696321-46696630_chr17:46710944	IDP_dMRI_TBSS_L1_External_capsule_L
chr17:46743059	0.365831	0.0497128	chr17_46719541-46721000_chr17:46743059	IDP_dMRI_TBSS_L1_External_capsule_L
chr2:203061548	0.138669	0.0165539	chr2_203061421-203061650_chr2:203061548	IDP_dMRI_TBSS_L1_External_capsule_L
chr5:83526218	0.999999	0.992193	chr5_83529551-83532050_chr5:83526218	IDP_dMRI_TBSS_L1_External_capsule_L
chr17:45418852	0.465724	0.0466458	chr17_45425531-45426200_chr17:45418852	IDP_dMRI_TBSS_L1_Cingulum_cingulate_gyrus_R
chr17:45588540	0.406822	0.139447	chr17_45563311-45563620_chr17:45588540	IDP_dMRI_TBSS_L1_Cingulum_cingulate_gyrus_R
chr17:45588540	0.121843	0.013127	chr17_45592301-45592600_chr17:45588540	IDP_dMRI_TBSS_L1_Cingulum_cingulate_gyrus_R
chr17:45949182	0.577693	0.0179003	chr17_45936191-45937180_chr17:45949182	IDP_dMRI_TBSS_L1_Cingulum_cingulate_gyrus_R
chr17:45949182	0.651026	0.0281933	chr17_45941781-45943430_chr17:45949182	IDP_dMRI_TBSS_L1_Cingulum_cingulate_gyrus_R
chr17:45949182	0.809553	0.0868057	chr17_45948641-45949670_chr17:45949182	IDP_dMRI_TBSS_L1_Cingulum_cingulate_gyrus_R
chr17:46212466	0.560074	0.169808	chr17_46190911-46195700_chr17:46212466	IDP_dMRI_TBSS_L1_Cingulum_cingulate_gyrus_R
chr17:46208317	0.635673	0.0125775	chr17_46224411-46226000_chr17:46208317	IDP_dMRI_TBSS_L1_Cingulum_cingulate_gyrus_R
chr17:46236156	0.0460681	0.0218105	chr17_46259581-46260740_chr17:46236156	IDP_dMRI_TBSS_L1_Cingulum_cingulate_gyrus_R
chr17:46256686	0.645684	0.14168	chr17_46266091-46268060_chr17:46256686	IDP_dMRI_TBSS_L1_Cingulum_cingulate_gyrus_R
chr11:16980159	0.517639	0.159981	chr11_16979871-16980560_chr11:16980159	IDP_dMRI_TBSS_L1_Cingulum_hippocampus_R
chr5:83493828	0.0882889	0.0125301	chr5_83470631-83476790_chr5:83493828	IDP_dMRI_TBSS_L1_Cingulum_hippocampus_R
chr5:83526218	0.878495	0.82639	chr5_83529551-83532050_chr5:83526218	IDP_dMRI_TBSS_L1_Cingulum_hippocampus_R
chr5:83493828	0.920729	0.241102	chr5_83470631-83476790_chr5:83493828	IDP_dMRI_TBSS_L1_Cingulum_hippocampus_L
chr5:83526218	0.902862	0.98711	chr5_83529551-83532050_chr5:83526218	IDP_dMRI_TBSS_L1_Cingulum_hippocampus_L
chr6:31086090	0.999888	0.0895333	chr6_31065301-31066320_chr6:31086090	IDP_dMRI_TBSS_L1_Cingulum_hippocampus_L
chr17:45420295	0.228811	0.0262645	chr17_45425531-45426200_chr17:45420295	IDP_dMRI_TBSS_L1_Superior_longitudinal_fasciculus_R
chr17:45474247	0.0133313	0.0121086	chr17_45489961-45491610_chr17:45474247	IDP_dMRI_TBSS_L1_Superior_longitudinal_fasciculus_R
chr17:45588540	0.52083	0.188171	chr17_45563311-45563620_chr17:45588540	IDP_dMRI_TBSS_L1_Superior_longitudinal_fasciculus_R
chr17:45588540	0.153995	0.0191129	chr17_45592301-45592600_chr17:45588540	IDP_dMRI_TBSS_L1_Superior_longitudinal_fasciculus_R
chr17:45608332	0.0423369	0.038526	chr17_45619801-45621310_chr17:45608332	IDP_dMRI_TBSS_L1_Superior_longitudinal_fasciculus_R
chr17:45942346	0.975631	0.446446	chr17_45941781-45943430_chr17:45942346	IDP_dMRI_TBSS_L1_Superior_longitudinal_fasciculus_R
chr17:45949182	0.856529	0.113697	chr17_45948641-45949670_chr17:45949182	IDP_dMRI_TBSS_L1_Superior_longitudinal_fasciculus_R
chr17:46086443	0.510562	0.15261	chr17_46106871-46107470_chr17:46086443	IDP_dMRI_TBSS_L1_Superior_longitudinal_fasciculus_R
chr17:46256686	0.0529755	0.0250781	chr17_46259581-46260740_chr17:46256686	IDP_dMRI_TBSS_L1_Superior_longitudinal_fasciculus_R
chr17:46256686	0.463433	0.141681	chr17_46266091-46268060_chr17:46256686	IDP_dMRI_TBSS_L1_Superior_longitudinal_fasciculus_R
chr17:46710944	0.507663	0.257773	chr17_46696321-46696630_chr17:46710944	IDP_dMRI_TBSS_L1_Superior_longitudinal_fasciculus_R
chr17:46722744	0.307015	0.0414732	chr17_46719541-46721000_chr17:46722744	IDP_dMRI_TBSS_L1_Superior_longitudinal_fasciculus_R
chr17:45420295	0.336694	0.0384641	chr17_45425531-45426200_chr17:45420295	IDP_dMRI_TBSS_L1_Superior_longitudinal_fasciculus_L
chr17:45475555	0.0126343	0.0114755	chr17_45489961-45491610_chr17:45475555	IDP_dMRI_TBSS_L1_Superior_longitudinal_fasciculus_L
chr17:45588540	0.450684	0.161241	chr17_45563311-45563620_chr17:45588540	IDP_dMRI_TBSS_L1_Superior_longitudinal_fasciculus_L
chr17:45588540	0.124656	0.0150794	chr17_45592301-45592600_chr17:45588540	IDP_dMRI_TBSS_L1_Superior_longitudinal_fasciculus_L
chr17:45626189	0.0415151	0.0377781	chr17_45619801-45621310_chr17:45626189	IDP_dMRI_TBSS_L1_Superior_longitudinal_fasciculus_L
chr17:45949182	0.572821	0.0181857	chr17_45936191-45937180_chr17:45949182	IDP_dMRI_TBSS_L1_Superior_longitudinal_fasciculus_L
chr17:45949182	0.765591	0.0415714	chr17_45941781-45943430_chr17:45949182	IDP_dMRI_TBSS_L1_Superior_longitudinal_fasciculus_L
chr17:45949182	0.80921	0.0878987	chr17_45948641-45949670_chr17:45949182	IDP_dMRI_TBSS_L1_Superior_longitudinal_fasciculus_L
chr17:46086443	0.423589	0.14463	chr17_46106871-46107470_chr17:46086443	IDP_dMRI_TBSS_L1_Superior_longitudinal_fasciculus_L
chr17:46212466	0.559596	0.0924742	chr17_46190911-46195700_chr17:46212466	IDP_dMRI_TBSS_L1_Superior_longitudinal_fasciculus_L
chr17:46256686	0.0523503	0.024776	chr17_46259581-46260740_chr17:46256686	IDP_dMRI_TBSS_L1_Superior_longitudinal_fasciculus_L
chr17:46256686	0.465858	0.141681	chr17_46266091-46268060_chr17:46256686	IDP_dMRI_TBSS_L1_Superior_longitudinal_fasciculus_L
chr17:46710944	0.51314	0.26054	chr17_46696321-46696630_chr17:46710944	IDP_dMRI_TBSS_L1_Superior_longitudinal_fasciculus_L
chr17:46743059	0.234117	0.0317328	chr17_46719541-46721000_chr17:46743059	IDP_dMRI_TBSS_L1_Superior_longitudinal_fasciculus_L
chr6:26336610	0.273201	0.0333328	chr6_26327301-26328750_chr6:26336610	IDP_dMRI_TBSS_L1_Superior_longitudinal_fasciculus_L
chr6:30689051	0.497961	0.32148	chr6_30681691-30685170_chr6:30689051	IDP_dMRI_TBSS_L1_Superior_longitudinal_fasciculus_L
chr6:31338329	0.999985	0.311808	chr6_31343821-31344100_chr6:31338329	IDP_dMRI_TBSS_L1_Superior_longitudinal_fasciculus_L
chr6:32668587	0.677228	0.972233	chr6_32666511-32666820_chr6:32668587	IDP_dMRI_TBSS_L1_Superior_longitudinal_fasciculus_L
chr6:150702668	0.908048	0.248978	chr6_150697341-150697840_chr6:150702668	IDP_dMRI_TBSS_L1_Superior_fronto-occipital_fasciculus_L
chr6:39570104	0.860897	0.158876	chr6_39563661-39564190_chr6:39570104	IDP_dMRI_TBSS_L2_Pontine_crossing_tract
chr17:45418294	0.707323	0.0709519	chr17_45425531-45426200_chr17:45418294	IDP_dMRI_TBSS_L2_Genu_of_corpus_callosum
chr17:45475555	0.0136635	0.0124104	chr17_45489961-45491610_chr17:45475555	IDP_dMRI_TBSS_L2_Genu_of_corpus_callosum
chr17:45586969	0.426655	0.154032	chr17_45563311-45563620_chr17:45586969	IDP_dMRI_TBSS_L2_Genu_of_corpus_callosum
chr17:45608332	0.138665	0.0172576	chr17_45592301-45592600_chr17:45608332	IDP_dMRI_TBSS_L2_Genu_of_corpus_callosum
chr17:45608332	0.0686989	0.062515	chr17_45619801-45621310_chr17:45608332	IDP_dMRI_TBSS_L2_Genu_of_corpus_callosum
chr17:45949182	0.578679	0.0179003	chr17_45936191-45937180_chr17:45949182	IDP_dMRI_TBSS_L2_Genu_of_corpus_callosum
chr17:45949182	0.765626	0.0415714	chr17_45941781-45943430_chr17:45949182	IDP_dMRI_TBSS_L2_Genu_of_corpus_callosum
chr17:45949182	0.810051	0.0878987	chr17_45948641-45949670_chr17:45949182	IDP_dMRI_TBSS_L2_Genu_of_corpus_callosum
chr17:46086443	0.417564	0.134741	chr17_46106871-46107470_chr17:46086443	IDP_dMRI_TBSS_L2_Genu_of_corpus_callosum
chr17:46144477	0.997654	0.266239	chr17_46130121-46131010_chr17:46144477	IDP_dMRI_TBSS_L2_Genu_of_corpus_callosum
chr17:46158639	0.475582	0.16284	chr17_46143961-46144590_chr17:46158639	IDP_dMRI_TBSS_L2_Genu_of_corpus_callosum
chr17:46273641	0.190014	0.0193711	chr17_46253961-46254070_chr17:46273641	IDP_dMRI_TBSS_L2_Genu_of_corpus_callosum
chr17:46256686	0.0828728	0.0433006	chr17_46259581-46260740_chr17:46256686	IDP_dMRI_TBSS_L2_Genu_of_corpus_callosum
chr17:46256686	0.434016	0.141681	chr17_46266091-46268060_chr17:46256686	IDP_dMRI_TBSS_L2_Genu_of_corpus_callosum
chr17:46711919	0.510856	0.263348	chr17_46696321-46696630_chr17:46711919	IDP_dMRI_TBSS_L2_Genu_of_corpus_callosum
chr17:46743059	0.256584	0.0347894	chr17_46719541-46721000_chr17:46743059	IDP_dMRI_TBSS_L2_Genu_of_corpus_callosum
chr5:83493828	0.916899	0.478866	chr5_83470631-83476790_chr5:83493828	IDP_dMRI_TBSS_L2_Genu_of_corpus_callosum
chr6:26288975	0.604066	0.0398408	chr6_26304891-26305610_chr6:26288975	IDP_dMRI_TBSS_L2_Genu_of_corpus_callosum
chr6:26336610	0.286691	0.0374871	chr6_26327301-26328750_chr6:26336610	IDP_dMRI_TBSS_L2_Genu_of_corpus_callosum
chr17:45418294	0.649435	0.0636773	chr17_45425531-45426200_chr17:45418294	IDP_dMRI_TBSS_L2_Body_of_corpus_callosum
chr17:45475555	0.0137177	0.012464	chr17_45489961-45491610_chr17:45475555	IDP_dMRI_TBSS_L2_Body_of_corpus_callosum
chr17:45586969	0.342277	0.118904	chr17_45563311-45563620_chr17:45586969	IDP_dMRI_TBSS_L2_Body_of_corpus_callosum
chr17:45608332	0.132733	0.0147785	chr17_45592301-45592600_chr17:45608332	IDP_dMRI_TBSS_L2_Body_of_corpus_callosum
chr17:45608332	0.0752639	0.068489	chr17_45619801-45621310_chr17:45608332	IDP_dMRI_TBSS_L2_Body_of_corpus_callosum
chr17:45949182	0.57291	0.0181857	chr17_45936191-45937180_chr17:45949182	IDP_dMRI_TBSS_L2_Body_of_corpus_callosum
chr17:45949182	0.76581	0.0415714	chr17_45941781-45943430_chr17:45949182	IDP_dMRI_TBSS_L2_Body_of_corpus_callosum
chr17:45949182	0.810115	0.0878987	chr17_45948641-45949670_chr17:45949182	IDP_dMRI_TBSS_L2_Body_of_corpus_callosum
chr17:46111701	0.610618	0.507579	chr17_46106871-46107470_chr17:46111701	IDP_dMRI_TBSS_L2_Body_of_corpus_callosum
chr17:46212466	0.723336	0.028464	chr17_46190911-46195700_chr17:46212466	IDP_dMRI_TBSS_L2_Body_of_corpus_callosum
chr17:46256686	0.049715	0.0235217	chr17_46259581-46260740_chr17:46256686	IDP_dMRI_TBSS_L2_Body_of_corpus_callosum
chr17:46256686	0.457215	0.141681	chr17_46266091-46268060_chr17:46256686	IDP_dMRI_TBSS_L2_Body_of_corpus_callosum
chr17:46711919	0.528054	0.267454	chr17_46696321-46696630_chr17:46711919	IDP_dMRI_TBSS_L2_Body_of_corpus_callosum
chr17:46722744	0.207848	0.0280682	chr17_46719541-46721000_chr17:46722744	IDP_dMRI_TBSS_L2_Body_of_corpus_callosum
chr5:83493828	0.996552	0.534035	chr5_83470631-83476790_chr5:83493828	IDP_dMRI_TBSS_L2_Body_of_corpus_callosum
chr8:143958134	0.0121106	0.012479	chr8_143947861-143949510_chr8:143958134	IDP_dMRI_TBSS_L2_Body_of_corpus_callosum
chr17:45949182	0.572525	0.0181857	chr17_45936191-45937180_chr17:45949182	IDP_dMRI_TBSS_L2_Splenium_of_corpus_callosum
chr17:45949182	0.766084	0.0415714	chr17_45941781-45943430_chr17:45949182	IDP_dMRI_TBSS_L2_Splenium_of_corpus_callosum
chr17:45949182	0.809638	0.0868057	chr17_45948641-45949670_chr17:45949182	IDP_dMRI_TBSS_L2_Splenium_of_corpus_callosum
chr17:46212466	0.717406	0.343721	chr17_46190911-46195700_chr17:46212466	IDP_dMRI_TBSS_L2_Splenium_of_corpus_callosum
chr17:46273641	0.194673	0.0161706	chr17_46253961-46254070_chr17:46273641	IDP_dMRI_TBSS_L2_Splenium_of_corpus_callosum
chr17:46256686	0.0737969	0.038558	chr17_46259581-46260740_chr17:46256686	IDP_dMRI_TBSS_L2_Splenium_of_corpus_callosum
chr17:46256686	0.42709	0.141681	chr17_46266091-46268060_chr17:46256686	IDP_dMRI_TBSS_L2_Splenium_of_corpus_callosum
chr17:46710944	0.525553	0.265117	chr17_46696321-46696630_chr17:46710944	IDP_dMRI_TBSS_L2_Splenium_of_corpus_callosum
chr17:46722744	0.231756	0.0312426	chr17_46719541-46721000_chr17:46722744	IDP_dMRI_TBSS_L2_Splenium_of_corpus_callosum
chr5:140715601	0.173203	0.0158286	chr5_140710351-140711720_chr5:140715601	IDP_dMRI_TBSS_L2_Splenium_of_corpus_callosum
chr5:83493828	0.952944	0.197206	chr5_83470631-83476790_chr5:83493828	IDP_dMRI_TBSS_L2_Splenium_of_corpus_callosum
chr5:83526218	0.982834	0.714088	chr5_83529551-83532050_chr5:83526218	IDP_dMRI_TBSS_L2_Splenium_of_corpus_callosum
chr7:54873635	0.611816	0.199598	chr7_54881071-54882380_chr7:54873635	IDP_dMRI_TBSS_L2_Splenium_of_corpus_callosum
chr6:127138407	0.205288	0.0129391	chr6_127160571-127160690_chr6:127138407	IDP_dMRI_TBSS_L2_Corticospinal_tract_R
chr6:39582603	0.407758	0.0569945	chr6_39563661-39564190_chr6:39582603	IDP_dMRI_TBSS_L2_Corticospinal_tract_R
chr6:39570104	0.327268	0.0415976	chr6_39563661-39564190_chr6:39570104	IDP_dMRI_TBSS_L2_Corticospinal_tract_L
chr6:44707123	0.966295	0.0714342	chr6_44712611-44713060_chr6:44707123	IDP_dMRI_TBSS_L2_Corticospinal_tract_L
chr4:24869686	0.419851	0.0806834	chr4_24884971-24885770_chr4:24869686	IDP_dMRI_TBSS_L2_Superior_cerebellar_peduncle_R
chr4:24869686	0.466428	0.0901805	chr4_24884971-24885770_chr4:24869686	IDP_dMRI_TBSS_L2_Superior_cerebellar_peduncle_L
chr9:22027403	0.346083	0.0432628	chr9_22051831-22053550_chr9:22027403	IDP_dMRI_TBSS_L2_Cerebral_peduncle_R
chr2:203078445	0.124717	0.0120329	chr2_203061421-203061650_chr2:203078445	IDP_dMRI_TBSS_L2_Anterior_limb_of_internal_capsule_R
chr5:140342223	0.809187	0.193949	chr5_140341241-140342320_chr5:140342223	IDP_dMRI_TBSS_L2_Posterior_limb_of_internal_capsule_R
chr5:83493828	0.860594	0.437439	chr5_83470631-83476790_chr5:83493828	IDP_dMRI_TBSS_L2_Posterior_limb_of_internal_capsule_R
chr7:54873635	0.469974	0.134444	chr7_54881071-54882380_chr7:54873635	IDP_dMRI_TBSS_L2_Posterior_limb_of_internal_capsule_R
chr9:22033367	0.260744	0.0270713	chr9_22051831-22053550_chr9:22033367	IDP_dMRI_TBSS_L2_Posterior_limb_of_internal_capsule_R
chr5:83493828	0.688306	0.274475	chr5_83470631-83476790_chr5:83493828	IDP_dMRI_TBSS_L2_Posterior_limb_of_internal_capsule_L
chr5:83434109	0.252987	0.131381	chr5_83448491-83448700_chr5:83434109	IDP_dMRI_TBSS_L2_Retrolenticular_part_of_internal_capsule_R
chr5:83493828	0.837488	0.386755	chr5_83470631-83476790_chr5:83493828	IDP_dMRI_TBSS_L2_Retrolenticular_part_of_internal_capsule_R
chr6:126362448	0.206636	0.014993	chr6_126339721-126340910_chr6:126362448	IDP_dMRI_TBSS_L2_Retrolenticular_part_of_internal_capsule_R
chr5:83493828	0.984494	0.608569	chr5_83470631-83476790_chr5:83493828	IDP_dMRI_TBSS_L2_Retrolenticular_part_of_internal_capsule_L
chr5:83526218	0.999686	0.929857	chr5_83529551-83532050_chr5:83526218	IDP_dMRI_TBSS_L2_Retrolenticular_part_of_internal_capsule_L
chr17:44793298	0.906226	0.129834	chr17_44794421-44795300_chr17:44793298	IDP_dMRI_TBSS_L2_Anterior_corona_radiata_L
chr17:45418294	0.744874	0.0729346	chr17_45425531-45426200_chr17:45418294	IDP_dMRI_TBSS_L2_Anterior_corona_radiata_L
chr17:45474247	0.0152531	0.0138544	chr17_45489961-45491610_chr17:45474247	IDP_dMRI_TBSS_L2_Anterior_corona_radiata_L
chr17:45588443	0.373259	0.131978	chr17_45563311-45563620_chr17:45588443	IDP_dMRI_TBSS_L2_Anterior_corona_radiata_L
chr17:45608332	0.135985	0.0160088	chr17_45592301-45592600_chr17:45608332	IDP_dMRI_TBSS_L2_Anterior_corona_radiata_L
chr17:45608332	0.0695059	0.0632493	chr17_45619801-45621310_chr17:45608332	IDP_dMRI_TBSS_L2_Anterior_corona_radiata_L
chr17:45942346	0.989148	0.990385	chr17_45941781-45943430_chr17:45942346	IDP_dMRI_TBSS_L2_Anterior_corona_radiata_L
chr17:45949182	0.856308	0.112101	chr17_45948641-45949670_chr17:45949182	IDP_dMRI_TBSS_L2_Anterior_corona_radiata_L
chr17:46086443	0.430673	0.141962	chr17_46106871-46107470_chr17:46086443	IDP_dMRI_TBSS_L2_Anterior_corona_radiata_L
chr17:46212466	0.402337	0.1085	chr17_46190911-46195700_chr17:46212466	IDP_dMRI_TBSS_L2_Anterior_corona_radiata_L
chr17:46256686	0.0546712	0.0258805	chr17_46259581-46260740_chr17:46256686	IDP_dMRI_TBSS_L2_Anterior_corona_radiata_L
chr17:46256686	0.434898	0.141681	chr17_46266091-46268060_chr17:46256686	IDP_dMRI_TBSS_L2_Anterior_corona_radiata_L
chr17:46711919	0.502567	0.255848	chr17_46696321-46696630_chr17:46711919	IDP_dMRI_TBSS_L2_Anterior_corona_radiata_L
chr17:46722744	0.313729	0.0423389	chr17_46719541-46721000_chr17:46722744	IDP_dMRI_TBSS_L2_Anterior_corona_radiata_L
chr3:183697713	0.509461	0.0296839	chr3_183697181-183699920_chr3:183697713	IDP_dMRI_TBSS_L2_Anterior_corona_radiata_L
chr5:83493828	0.986249	0.382292	chr5_83470631-83476790_chr5:83493828	IDP_dMRI_TBSS_L2_Anterior_corona_radiata_L
chr5:83526218	1	0.999967	chr5_83529551-83532050_chr5:83526218	IDP_dMRI_TBSS_L2_Anterior_corona_radiata_L
chr6:26336610	0.271864	0.0351105	chr6_26327301-26328750_chr6:26336610	IDP_dMRI_TBSS_L2_Anterior_corona_radiata_L
chr6:28877976	0.958037	0.188372	chr6_28884701-28886010_chr6:28877976	IDP_dMRI_TBSS_L2_Anterior_corona_radiata_L
chr6:30682249	0.490083	0.308515	chr6_30681691-30685170_chr6:30682249	IDP_dMRI_TBSS_L2_Anterior_corona_radiata_L
chr5:83493828	0.986302	0.544679	chr5_83470631-83476790_chr5:83493828	IDP_dMRI_TBSS_L2_Superior_corona_radiata_R
chr5:83526218	0.998328	0.722581	chr5_83529551-83532050_chr5:83526218	IDP_dMRI_TBSS_L2_Superior_corona_radiata_R
chr17:45949182	0.572483	0.0182289	chr17_45936191-45937180_chr17:45949182	IDP_dMRI_TBSS_L2_Superior_corona_radiata_L
chr17:45949182	0.773613	0.0415714	chr17_45941781-45943430_chr17:45949182	IDP_dMRI_TBSS_L2_Superior_corona_radiata_L
chr17:45949182	0.814849	0.0868057	chr17_45948641-45949670_chr17:45949182	IDP_dMRI_TBSS_L2_Superior_corona_radiata_L
chr17:46269852	0.304737	0.0851224	chr17_46266091-46268060_chr17:46269852	IDP_dMRI_TBSS_L2_Superior_corona_radiata_L
chr17:68103876	1	0.185242	chr17_68101111-68102840_chr17:68103876	IDP_dMRI_TBSS_L2_Superior_corona_radiata_L
chr5:83493828	0.774598	0.104933	chr5_83470631-83476790_chr5:83493828	IDP_dMRI_TBSS_L2_Superior_corona_radiata_L
chr5:83526218	0.892675	0.991641	chr5_83529551-83532050_chr5:83526218	IDP_dMRI_TBSS_L2_Superior_corona_radiata_L
chr5:83493828	0.921502	0.487468	chr5_83470631-83476790_chr5:83493828	IDP_dMRI_TBSS_L2_Posterior_corona_radiata_R
chr5:83526218	0.901598	0.847892	chr5_83529551-83532050_chr5:83526218	IDP_dMRI_TBSS_L2_Posterior_corona_radiata_R
chr3:183697713	0.866138	0.0316053	chr3_183697181-183699920_chr3:183697713	IDP_dMRI_TBSS_L2_Posterior_corona_radiata_L
chr5:83493828	0.920458	0.478653	chr5_83470631-83476790_chr5:83493828	IDP_dMRI_TBSS_L2_Posterior_corona_radiata_L
chr5:83526218	0.999998	0.992285	chr5_83529551-83532050_chr5:83526218	IDP_dMRI_TBSS_L2_Posterior_corona_radiata_L
chr5:83493828	0.927629	0.478867	chr5_83470631-83476790_chr5:83493828	IDP_dMRI_TBSS_L2_Posterior_thalamic_radiation_R
chr5:83493828	0.900885	0.46027	chr5_83470631-83476790_chr5:83493828	IDP_dMRI_TBSS_L2_Posterior_thalamic_radiation_L
chr11:186059	0.915877	0.373331	chr11_191921-192440_chr11:186059	IDP_dMRI_TBSS_L2_Sagittal_stratum_R
chr5:83493828	0.996871	0.513614	chr5_83470631-83476790_chr5:83493828	IDP_dMRI_TBSS_L2_Sagittal_stratum_R
chr5:83526218	0.880636	0.812448	chr5_83529551-83532050_chr5:83526218	IDP_dMRI_TBSS_L2_Sagittal_stratum_R
chr11:186059	0.361466	0.0311669	chr11_191921-192440_chr11:186059	IDP_dMRI_TBSS_L2_Sagittal_stratum_L
chr3:183697713	0.985911	0.648699	chr3_183697181-183699920_chr3:183697713	IDP_dMRI_TBSS_L2_Sagittal_stratum_L
chr5:83493828	0.996366	0.557548	chr5_83470631-83476790_chr5:83493828	IDP_dMRI_TBSS_L2_Sagittal_stratum_L
chr17:45418294	0.673663	0.344325	chr17_45425531-45426200_chr17:45418294	IDP_dMRI_TBSS_L2_External_capsule_R
chr17:45495695	0.610211	0.0524554	chr17_45489961-45491610_chr17:45495695	IDP_dMRI_TBSS_L2_External_capsule_R
chr17:45588540	0.453286	0.157455	chr17_45563311-45563620_chr17:45588540	IDP_dMRI_TBSS_L2_External_capsule_R
chr17:45588540	0.123543	0.0136586	chr17_45592301-45592600_chr17:45588540	IDP_dMRI_TBSS_L2_External_capsule_R
chr17:45615569	0.144447	0.0267296	chr17_45619801-45621310_chr17:45615569	IDP_dMRI_TBSS_L2_External_capsule_R
chr17:45942346	0.98953	1	chr17_45941781-45943430_chr17:45942346	IDP_dMRI_TBSS_L2_External_capsule_R
chr17:45949182	0.857695	0.112101	chr17_45948641-45949670_chr17:45949182	IDP_dMRI_TBSS_L2_External_capsule_R
chr17:46086443	0.439206	0.14069	chr17_46106871-46107470_chr17:46086443	IDP_dMRI_TBSS_L2_External_capsule_R
chr17:46214614	0.452394	0.0983959	chr17_46190911-46195700_chr17:46214614	IDP_dMRI_TBSS_L2_External_capsule_R
chr17:46265916	0.135671	0.0106203	chr17_46253961-46254070_chr17:46265916	IDP_dMRI_TBSS_L2_External_capsule_R
chr17:46277796	0.498795	0.0542848	chr17_46259581-46260740_chr17:46277796	IDP_dMRI_TBSS_L2_External_capsule_R
chr17:46256686	0.327658	0.124036	chr17_46266091-46268060_chr17:46256686	IDP_dMRI_TBSS_L2_External_capsule_R
chr2:203061548	0.139859	0.0182583	chr2_203061421-203061650_chr2:203061548	IDP_dMRI_TBSS_L2_External_capsule_R
chr5:83526218	0.999999	0.999967	chr5_83529551-83532050_chr5:83526218	IDP_dMRI_TBSS_L2_External_capsule_R
chr17:45418294	0.678983	0.345557	chr17_45425531-45426200_chr17:45418294	IDP_dMRI_TBSS_L2_External_capsule_L
chr17:45475555	0.0134331	0.0122083	chr17_45489961-45491610_chr17:45475555	IDP_dMRI_TBSS_L2_External_capsule_L
chr17:45480439	0.693217	0.196787	chr17_45501261-45501810_chr17:45480439	IDP_dMRI_TBSS_L2_External_capsule_L
chr17:45588540	0.421998	0.148092	chr17_45563311-45563620_chr17:45588540	IDP_dMRI_TBSS_L2_External_capsule_L
chr17:45588885	0.112044	0.0128247	chr17_45592301-45592600_chr17:45588885	IDP_dMRI_TBSS_L2_External_capsule_L
chr17:45615569	0.138989	0.026405	chr17_45619801-45621310_chr17:45615569	IDP_dMRI_TBSS_L2_External_capsule_L
chr17:45777289	0.0861245	0.0104383	chr17_45775321-45776000_chr17:45777289	IDP_dMRI_TBSS_L2_External_capsule_L
chr17:45949182	0.85635	0.113697	chr17_45948641-45949670_chr17:45949182	IDP_dMRI_TBSS_L2_External_capsule_L
chr17:46111701	0.424082	0.242973	chr17_46106871-46107470_chr17:46111701	IDP_dMRI_TBSS_L2_External_capsule_L
chr17:46212466	0.698701	0.0203765	chr17_46190911-46195700_chr17:46212466	IDP_dMRI_TBSS_L2_External_capsule_L
chr17:46256686	0.126094	0.010405	chr17_46253961-46254070_chr17:46256686	IDP_dMRI_TBSS_L2_External_capsule_L
chr17:46256686	0.0847537	0.0442833	chr17_46259581-46260740_chr17:46256686	IDP_dMRI_TBSS_L2_External_capsule_L
chr17:46256686	0.489973	0.141681	chr17_46266091-46268060_chr17:46256686	IDP_dMRI_TBSS_L2_External_capsule_L
chr17:46710944	0.500265	0.252529	chr17_46696321-46696630_chr17:46710944	IDP_dMRI_TBSS_L2_External_capsule_L
chr17:46722744	0.300545	0.0401161	chr17_46719541-46721000_chr17:46722744	IDP_dMRI_TBSS_L2_External_capsule_L
chr2:203061548	0.138435	0.0171192	chr2_203061421-203061650_chr2:203061548	IDP_dMRI_TBSS_L2_External_capsule_L
chr3:49015352	0.448597	0.0918747	chr3_49006131-49008740_chr3:49015352	IDP_dMRI_TBSS_L2_External_capsule_L
chr5:83526218	1	0.999967	chr5_83529551-83532050_chr5:83526218	IDP_dMRI_TBSS_L2_External_capsule_L
chr5:83493828	0.981944	0.170948	chr5_83470631-83476790_chr5:83493828	IDP_dMRI_TBSS_L2_Cingulum_cingulate_gyrus_R
chr5:83526218	0.999999	0.999967	chr5_83529551-83532050_chr5:83526218	IDP_dMRI_TBSS_L2_Cingulum_cingulate_gyrus_R
chr3:49195295	0.130096	0.0117961	chr3_49198961-49199880_chr3:49195295	IDP_dMRI_TBSS_L2_Cingulum_cingulate_gyrus_L
chr3:49733256	0.175672	0.0238916	chr3_49722851-49725140_chr3:49733256	IDP_dMRI_TBSS_L2_Cingulum_cingulate_gyrus_L
chr5:83493828	0.837098	0.261466	chr5_83470631-83476790_chr5:83493828	IDP_dMRI_TBSS_L2_Cingulum_cingulate_gyrus_L
chr5:83493828	0.938499	0.484735	chr5_83470631-83476790_chr5:83493828	IDP_dMRI_TBSS_L2_Cingulum_hippocampus_R
chr5:83526218	0.999998	0.992285	chr5_83529551-83532050_chr5:83526218	IDP_dMRI_TBSS_L2_Cingulum_hippocampus_R
chr5:83526218	0.999998	0.992286	chr5_83529551-83532050_chr5:83526218	IDP_dMRI_TBSS_L2_Cingulum_hippocampus_L
chr17:45420295	0.246524	0.02841	chr17_45425531-45426200_chr17:45420295	IDP_dMRI_TBSS_L2_Fornix_cres+Stria_terminalis_L
chr17:45474247	0.0127631	0.0115932	chr17_45489961-45491610_chr17:45474247	IDP_dMRI_TBSS_L2_Fornix_cres+Stria_terminalis_L
chr17:45586969	0.452242	0.156425	chr17_45563311-45563620_chr17:45586969	IDP_dMRI_TBSS_L2_Fornix_cres+Stria_terminalis_L
chr17:45586969	0.122754	0.0135641	chr17_45592301-45592600_chr17:45586969	IDP_dMRI_TBSS_L2_Fornix_cres+Stria_terminalis_L
chr17:45608332	0.147272	0.0272525	chr17_45619801-45621310_chr17:45608332	IDP_dMRI_TBSS_L2_Fornix_cres+Stria_terminalis_L
chr17:45949182	0.862504	0.112101	chr17_45948641-45949670_chr17:45949182	IDP_dMRI_TBSS_L2_Fornix_cres+Stria_terminalis_L
chr17:46274086	0.186216	0.0120429	chr17_46253961-46254070_chr17:46274086	IDP_dMRI_TBSS_L2_Fornix_cres+Stria_terminalis_L
chr17:46256686	0.0388503	0.0184315	chr17_46259581-46260740_chr17:46256686	IDP_dMRI_TBSS_L2_Fornix_cres+Stria_terminalis_L
chr17:46269852	0.544998	0.20793	chr17_46266091-46268060_chr17:46269852	IDP_dMRI_TBSS_L2_Fornix_cres+Stria_terminalis_L
chr17:46710944	0.505937	0.255427	chr17_46696321-46696630_chr17:46710944	IDP_dMRI_TBSS_L2_Fornix_cres+Stria_terminalis_L
chr17:46722744	0.301507	0.0399963	chr17_46719541-46721000_chr17:46722744	IDP_dMRI_TBSS_L2_Fornix_cres+Stria_terminalis_L
chr5:83493828	0.813693	0.350718	chr5_83470631-83476790_chr5:83493828	IDP_dMRI_TBSS_L2_Superior_longitudinal_fasciculus_R
chr5:83493828	0.77476	0.316442	chr5_83470631-83476790_chr5:83493828	IDP_dMRI_TBSS_L2_Superior_longitudinal_fasciculus_L
chr17:45418294	0.822112	0.0790932	chr17_45425531-45426200_chr17:45418294	IDP_dMRI_TBSS_L2_Superior_fronto-occipital_fasciculus_R
chr17:45475555	0.012828	0.0116523	chr17_45489961-45491610_chr17:45475555	IDP_dMRI_TBSS_L2_Superior_fronto-occipital_fasciculus_R
chr17:45586969	0.37352	0.128819	chr17_45563311-45563620_chr17:45586969	IDP_dMRI_TBSS_L2_Superior_fronto-occipital_fasciculus_R
chr17:45592338	0.108703	0.0118763	chr17_45592301-45592600_chr17:45592338	IDP_dMRI_TBSS_L2_Superior_fronto-occipital_fasciculus_R
chr17:45626189	0.0393073	0.0357691	chr17_45619801-45621310_chr17:45626189	IDP_dMRI_TBSS_L2_Superior_fronto-occipital_fasciculus_R
chr17:45777289	0.484577	0.185189	chr17_45775321-45776000_chr17:45777289	IDP_dMRI_TBSS_L2_Superior_fronto-occipital_fasciculus_R
chr17:45949182	0.573176	0.0181857	chr17_45936191-45937180_chr17:45949182	IDP_dMRI_TBSS_L2_Superior_fronto-occipital_fasciculus_R
chr17:45949182	0.765721	0.0415714	chr17_45941781-45943430_chr17:45949182	IDP_dMRI_TBSS_L2_Superior_fronto-occipital_fasciculus_R
chr17:45949182	0.824616	0.0878987	chr17_45948641-45949670_chr17:45949182	IDP_dMRI_TBSS_L2_Superior_fronto-occipital_fasciculus_R
chr17:46207234	0.968143	0.343142	chr17_46190911-46195700_chr17:46207234	IDP_dMRI_TBSS_L2_Superior_fronto-occipital_fasciculus_R
chr17:46256686	0.0449706	0.0212874	chr17_46259581-46260740_chr17:46256686	IDP_dMRI_TBSS_L2_Superior_fronto-occipital_fasciculus_R
chr17:46256686	0.434953	0.14168	chr17_46266091-46268060_chr17:46256686	IDP_dMRI_TBSS_L2_Superior_fronto-occipital_fasciculus_R
chr17:46711919	0.508975	0.256991	chr17_46696321-46696630_chr17:46711919	IDP_dMRI_TBSS_L2_Superior_fronto-occipital_fasciculus_R
chr17:46743059	0.271831	0.0368469	chr17_46719541-46721000_chr17:46743059	IDP_dMRI_TBSS_L2_Superior_fronto-occipital_fasciculus_R
chr6:150698884	0.971601	0.262923	chr6_150697341-150697840_chr6:150698884	IDP_dMRI_TBSS_L2_Superior_fronto-occipital_fasciculus_R
chr8:122837781	0.991241	1	chr8_122837411-122838650_chr8:122837781	IDP_dMRI_TBSS_L2_Uncinate_fasciculus_R
chr5:83526218	0.999999	0.999966	chr5_83529551-83532050_chr5:83526218	IDP_dMRI_TBSS_L2_Uncinate_fasciculus_L
chr8:122837781	0.983438	1	chr8_122837411-122838650_chr8:122837781	IDP_dMRI_TBSS_L2_Uncinate_fasciculus_L
chr11:1540254	0.393459	0.0909699	chr11_1564121-1565530_chr11:1540254	IDP_dMRI_TBSS_L3_Genu_of_corpus_callosum
chr17:45418294	0.343747	0.0363091	chr17_45425531-45426200_chr17:45418294	IDP_dMRI_TBSS_L3_Genu_of_corpus_callosum
chr17:45475555	0.0130398	0.011844	chr17_45489961-45491610_chr17:45475555	IDP_dMRI_TBSS_L3_Genu_of_corpus_callosum
chr17:45480439	0.745955	0.258851	chr17_45501261-45501810_chr17:45480439	IDP_dMRI_TBSS_L3_Genu_of_corpus_callosum
chr17:45588443	0.368579	0.133327	chr17_45563311-45563620_chr17:45588443	IDP_dMRI_TBSS_L3_Genu_of_corpus_callosum
chr17:45608332	0.117381	0.0146651	chr17_45592301-45592600_chr17:45608332	IDP_dMRI_TBSS_L3_Genu_of_corpus_callosum
chr17:45626189	0.0493286	0.0448883	chr17_45619801-45621310_chr17:45626189	IDP_dMRI_TBSS_L3_Genu_of_corpus_callosum
chr17:45949182	0.573092	0.0181857	chr17_45936191-45937180_chr17:45949182	IDP_dMRI_TBSS_L3_Genu_of_corpus_callosum
chr17:45949182	0.765655	0.0415714	chr17_45941781-45943430_chr17:45949182	IDP_dMRI_TBSS_L3_Genu_of_corpus_callosum
chr17:45949182	0.809349	0.0878987	chr17_45948641-45949670_chr17:45949182	IDP_dMRI_TBSS_L3_Genu_of_corpus_callosum
chr17:46086443	0.430244	0.133294	chr17_46106871-46107470_chr17:46086443	IDP_dMRI_TBSS_L3_Genu_of_corpus_callosum
chr17:46144477	0.9988	0.275647	chr17_46130121-46131010_chr17:46144477	IDP_dMRI_TBSS_L3_Genu_of_corpus_callosum
chr17:46158639	0.470835	0.168657	chr17_46143961-46144590_chr17:46158639	IDP_dMRI_TBSS_L3_Genu_of_corpus_callosum
chr17:46273641	0.157461	0.015507	chr17_46253961-46254070_chr17:46273641	IDP_dMRI_TBSS_L3_Genu_of_corpus_callosum
chr17:46256686	0.0542226	0.028331	chr17_46259581-46260740_chr17:46256686	IDP_dMRI_TBSS_L3_Genu_of_corpus_callosum
chr17:46256686	0.460896	0.141681	chr17_46266091-46268060_chr17:46256686	IDP_dMRI_TBSS_L3_Genu_of_corpus_callosum
chr17:46711919	0.53179	0.272682	chr17_46696321-46696630_chr17:46711919	IDP_dMRI_TBSS_L3_Genu_of_corpus_callosum
chr17:46743059	0.228607	0.0309793	chr17_46719541-46721000_chr17:46743059	IDP_dMRI_TBSS_L3_Genu_of_corpus_callosum
chr5:83493828	0.913775	0.484256	chr5_83470631-83476790_chr5:83493828	IDP_dMRI_TBSS_L3_Genu_of_corpus_callosum
chr6:26288975	0.618876	0.0380155	chr6_26304891-26305610_chr6:26288975	IDP_dMRI_TBSS_L3_Genu_of_corpus_callosum
chr6:26338469	0.300436	0.0380959	chr6_26327301-26328750_chr6:26338469	IDP_dMRI_TBSS_L3_Genu_of_corpus_callosum
chr17:45418294	0.509387	0.0500819	chr17_45425531-45426200_chr17:45418294	IDP_dMRI_TBSS_L3_Body_of_corpus_callosum
chr17:45475555	0.0125657	0.0114205	chr17_45489961-45491610_chr17:45475555	IDP_dMRI_TBSS_L3_Body_of_corpus_callosum
chr17:45588540	0.370092	0.128169	chr17_45563311-45563620_chr17:45588540	IDP_dMRI_TBSS_L3_Body_of_corpus_callosum
chr17:45608332	0.121076	0.0133215	chr17_45592301-45592600_chr17:45608332	IDP_dMRI_TBSS_L3_Body_of_corpus_callosum
chr17:45608332	0.165396	0.0304916	chr17_45619801-45621310_chr17:45608332	IDP_dMRI_TBSS_L3_Body_of_corpus_callosum
chr17:45949182	0.572708	0.0181857	chr17_45936191-45937180_chr17:45949182	IDP_dMRI_TBSS_L3_Body_of_corpus_callosum
chr17:45949182	0.766592	0.0415714	chr17_45941781-45943430_chr17:45949182	IDP_dMRI_TBSS_L3_Body_of_corpus_callosum
chr17:45949182	0.810197	0.0878987	chr17_45948641-45949670_chr17:45949182	IDP_dMRI_TBSS_L3_Body_of_corpus_callosum
chr17:46111701	0.744184	0.945151	chr17_46106871-46107470_chr17:46111701	IDP_dMRI_TBSS_L3_Body_of_corpus_callosum
chr17:46212466	0.706039	0.236635	chr17_46190911-46195700_chr17:46212466	IDP_dMRI_TBSS_L3_Body_of_corpus_callosum
chr17:46273641	0.131742	0.0106317	chr17_46253961-46254070_chr17:46273641	IDP_dMRI_TBSS_L3_Body_of_corpus_callosum
chr17:46256686	0.0577986	0.0301994	chr17_46259581-46260740_chr17:46256686	IDP_dMRI_TBSS_L3_Body_of_corpus_callosum
chr17:46256686	0.463746	0.14168	chr17_46266091-46268060_chr17:46256686	IDP_dMRI_TBSS_L3_Body_of_corpus_callosum
chr17:46711919	0.524092	0.26473	chr17_46696321-46696630_chr17:46711919	IDP_dMRI_TBSS_L3_Body_of_corpus_callosum
chr17:46743059	0.183926	0.0248041	chr17_46719541-46721000_chr17:46743059	IDP_dMRI_TBSS_L3_Body_of_corpus_callosum
chr5:83493828	0.997806	0.56636	chr5_83470631-83476790_chr5:83493828	IDP_dMRI_TBSS_L3_Body_of_corpus_callosum
chr8:143958134	0.0124786	0.0129429	chr8_143947861-143949510_chr8:143958134	IDP_dMRI_TBSS_L3_Body_of_corpus_callosum
chr17:44793298	0.757717	0.0610385	chr17_44794421-44795300_chr17:44793298	IDP_dMRI_TBSS_L3_Splenium_of_corpus_callosum
chr5:140715601	0.138187	0.0109814	chr5_140710351-140711720_chr5:140715601	IDP_dMRI_TBSS_L3_Splenium_of_corpus_callosum
chr5:83493828	0.996888	0.547519	chr5_83470631-83476790_chr5:83493828	IDP_dMRI_TBSS_L3_Splenium_of_corpus_callosum
chr7:54899045	0.492958	0.14469	chr7_54881071-54882380_chr7:54899045	IDP_dMRI_TBSS_L3_Splenium_of_corpus_callosum
chr6:126362448	0.367841	0.0362054	chr6_126339721-126340910_chr6:126362448	IDP_dMRI_TBSS_L3_Corticospinal_tract_R
chr6:39582603	0.488205	0.087324	chr6_39563661-39564190_chr6:39582603	IDP_dMRI_TBSS_L3_Corticospinal_tract_R
chr6:39570104	0.669569	0.118388	chr6_39563661-39564190_chr6:39570104	IDP_dMRI_TBSS_L3_Corticospinal_tract_L
chr4:24869686	0.428348	0.082293	chr4_24884971-24885770_chr4:24869686	IDP_dMRI_TBSS_L3_Superior_cerebellar_peduncle_R
chr17:45418852	0.576189	0.0567962	chr17_45425531-45426200_chr17:45418852	IDP_dMRI_TBSS_L3_Posterior_limb_of_internal_capsule_L
chr17:45475555	0.0125138	0.0113682	chr17_45489961-45491610_chr17:45475555	IDP_dMRI_TBSS_L3_Posterior_limb_of_internal_capsule_L
chr17:45480439	0.637837	0.160219	chr17_45501261-45501810_chr17:45480439	IDP_dMRI_TBSS_L3_Posterior_limb_of_internal_capsule_L
chr17:45586969	0.422294	0.146941	chr17_45563311-45563620_chr17:45586969	IDP_dMRI_TBSS_L3_Posterior_limb_of_internal_capsule_L
chr17:45608332	0.130793	0.0147481	chr17_45592301-45592600_chr17:45608332	IDP_dMRI_TBSS_L3_Posterior_limb_of_internal_capsule_L
chr17:45608332	0.155591	0.0292663	chr17_45619801-45621310_chr17:45608332	IDP_dMRI_TBSS_L3_Posterior_limb_of_internal_capsule_L
chr17:45942346	0.993383	0.999902	chr17_45941781-45943430_chr17:45942346	IDP_dMRI_TBSS_L3_Posterior_limb_of_internal_capsule_L
chr17:45949182	0.877481	0.112101	chr17_45948641-45949670_chr17:45949182	IDP_dMRI_TBSS_L3_Posterior_limb_of_internal_capsule_L
chr17:46086443	0.412812	0.131656	chr17_46106871-46107470_chr17:46086443	IDP_dMRI_TBSS_L3_Posterior_limb_of_internal_capsule_L
chr17:46242003	0.136852	0.0109872	chr17_46253961-46254070_chr17:46242003	IDP_dMRI_TBSS_L3_Posterior_limb_of_internal_capsule_L
chr17:46256686	0.0847993	0.0443072	chr17_46259581-46260740_chr17:46256686	IDP_dMRI_TBSS_L3_Posterior_limb_of_internal_capsule_L
chr17:46256686	0.549008	0.141681	chr17_46266091-46268060_chr17:46256686	IDP_dMRI_TBSS_L3_Posterior_limb_of_internal_capsule_L
chr17:46710944	0.515499	0.261209	chr17_46696321-46696630_chr17:46710944	IDP_dMRI_TBSS_L3_Posterior_limb_of_internal_capsule_L
chr17:46722744	0.394991	0.0530131	chr17_46719541-46721000_chr17:46722744	IDP_dMRI_TBSS_L3_Posterior_limb_of_internal_capsule_L
chr5:65555910	0.335906	0.108773	chr5_65535191-65536420_chr5:65555910	IDP_dMRI_TBSS_L3_Posterior_limb_of_internal_capsule_L
chr5:83526218	0.90777	0.820549	chr5_83529551-83532050_chr5:83526218	IDP_dMRI_TBSS_L3_Posterior_limb_of_internal_capsule_L
chr17:44628558	0.886967	0.0910919	chr17_44627411-44629210_chr17:44628558	IDP_dMRI_TBSS_L3_Retrolenticular_part_of_internal_capsule_R
chr5:83434831	0.224255	0.104655	chr5_83448491-83448700_chr5:83434831	IDP_dMRI_TBSS_L3_Retrolenticular_part_of_internal_capsule_R
chr5:83493828	0.99603	0.545153	chr5_83470631-83476790_chr5:83493828	IDP_dMRI_TBSS_L3_Retrolenticular_part_of_internal_capsule_R
chr5:83526218	0.949619	0.860132	chr5_83529551-83532050_chr5:83526218	IDP_dMRI_TBSS_L3_Retrolenticular_part_of_internal_capsule_R
chr5:83493828	0.982165	0.601687	chr5_83470631-83476790_chr5:83493828	IDP_dMRI_TBSS_L3_Retrolenticular_part_of_internal_capsule_L
chr5:83526218	0.935534	0.143847	chr5_83529551-83532050_chr5:83526218	IDP_dMRI_TBSS_L3_Retrolenticular_part_of_internal_capsule_L
chr17:44793298	0.959842	0.192532	chr17_44794421-44795300_chr17:44793298	IDP_dMRI_TBSS_L3_Anterior_corona_radiata_R
chr17:45418294	0.553045	0.054757	chr17_45425531-45426200_chr17:45418294	IDP_dMRI_TBSS_L3_Anterior_corona_radiata_R
chr17:45474247	0.0139911	0.0127082	chr17_45489961-45491610_chr17:45474247	IDP_dMRI_TBSS_L3_Anterior_corona_radiata_R
chr17:45588443	0.356533	0.125393	chr17_45563311-45563620_chr17:45588443	IDP_dMRI_TBSS_L3_Anterior_corona_radiata_R
chr17:45608332	0.12336	0.014279	chr17_45592301-45592600_chr17:45608332	IDP_dMRI_TBSS_L3_Anterior_corona_radiata_R
chr17:45608332	0.163843	0.0313806	chr17_45619801-45621310_chr17:45608332	IDP_dMRI_TBSS_L3_Anterior_corona_radiata_R
chr17:45949182	0.857166	0.113697	chr17_45948641-45949670_chr17:45949182	IDP_dMRI_TBSS_L3_Anterior_corona_radiata_R
chr17:46086443	0.45053	0.141169	chr17_46106871-46107470_chr17:46086443	IDP_dMRI_TBSS_L3_Anterior_corona_radiata_R
chr17:46273641	0.137465	0.0120355	chr17_46253961-46254070_chr17:46273641	IDP_dMRI_TBSS_L3_Anterior_corona_radiata_R
chr17:46256686	0.0832948	0.0435211	chr17_46259581-46260740_chr17:46256686	IDP_dMRI_TBSS_L3_Anterior_corona_radiata_R
chr17:46256686	0.461619	0.141681	chr17_46266091-46268060_chr17:46256686	IDP_dMRI_TBSS_L3_Anterior_corona_radiata_R
chr17:46711919	0.510606	0.25973	chr17_46696321-46696630_chr17:46711919	IDP_dMRI_TBSS_L3_Anterior_corona_radiata_R
chr17:46722744	0.287137	0.0387479	chr17_46719541-46721000_chr17:46722744	IDP_dMRI_TBSS_L3_Anterior_corona_radiata_R
chr2:203061548	0.137075	0.0156135	chr2_203061421-203061650_chr2:203061548	IDP_dMRI_TBSS_L3_Anterior_corona_radiata_R
chr5:83493828	0.998245	0.572484	chr5_83470631-83476790_chr5:83493828	IDP_dMRI_TBSS_L3_Anterior_corona_radiata_R
chr5:83526218	0.983484	0.860177	chr5_83529551-83532050_chr5:83526218	IDP_dMRI_TBSS_L3_Anterior_corona_radiata_R
chr6:26288975	0.643905	0.0319179	chr6_26304891-26305610_chr6:26288975	IDP_dMRI_TBSS_L3_Anterior_corona_radiata_R
chr17:45418294	0.200947	0.0220826	chr17_45425531-45426200_chr17:45418294	IDP_dMRI_TBSS_L3_Superior_corona_radiata_L
chr17:45474247	0.0132661	0.01205	chr17_45489961-45491610_chr17:45474247	IDP_dMRI_TBSS_L3_Superior_corona_radiata_L
chr17:45586969	0.342635	0.118669	chr17_45563311-45563620_chr17:45586969	IDP_dMRI_TBSS_L3_Superior_corona_radiata_L
chr17:45591449	0.115288	0.0127024	chr17_45592301-45592600_chr17:45591449	IDP_dMRI_TBSS_L3_Superior_corona_radiata_L
chr17:45626189	0.0384508	0.0349897	chr17_45619801-45621310_chr17:45626189	IDP_dMRI_TBSS_L3_Superior_corona_radiata_L
chr17:45949182	0.572301	0.0181857	chr17_45936191-45937180_chr17:45949182	IDP_dMRI_TBSS_L3_Superior_corona_radiata_L
chr17:45949182	0.767713	0.0415714	chr17_45941781-45943430_chr17:45949182	IDP_dMRI_TBSS_L3_Superior_corona_radiata_L
chr17:45949182	0.811642	0.0878987	chr17_45948641-45949670_chr17:45949182	IDP_dMRI_TBSS_L3_Superior_corona_radiata_L
chr17:46084864	0.495506	0.163819	chr17_46106871-46107470_chr17:46084864	IDP_dMRI_TBSS_L3_Superior_corona_radiata_L
chr17:46273641	0.136747	0.0112165	chr17_46253961-46254070_chr17:46273641	IDP_dMRI_TBSS_L3_Superior_corona_radiata_L
chr17:46256686	0.0832316	0.043488	chr17_46259581-46260740_chr17:46256686	IDP_dMRI_TBSS_L3_Superior_corona_radiata_L
chr17:46256686	0.49474	0.141402	chr17_46266091-46268060_chr17:46256686	IDP_dMRI_TBSS_L3_Superior_corona_radiata_L
chr17:46710944	0.506679	0.255371	chr17_46696321-46696630_chr17:46710944	IDP_dMRI_TBSS_L3_Superior_corona_radiata_L
chr17:46722744	0.3086	0.0527047	chr17_46719541-46721000_chr17:46722744	IDP_dMRI_TBSS_L3_Superior_corona_radiata_L
chr5:83493828	0.941154	0.487195	chr5_83470631-83476790_chr5:83493828	IDP_dMRI_TBSS_L3_Superior_corona_radiata_L
chr5:83493828	0.934482	0.488751	chr5_83470631-83476790_chr5:83493828	IDP_dMRI_TBSS_L3_Posterior_corona_radiata_R
chr5:83493828	0.931549	0.489015	chr5_83470631-83476790_chr5:83493828	IDP_dMRI_TBSS_L3_Posterior_corona_radiata_L
chr5:83526218	0.918698	0.847927	chr5_83529551-83532050_chr5:83526218	IDP_dMRI_TBSS_L3_Posterior_corona_radiata_L
chr5:83493828	0.934934	0.48147	chr5_83470631-83476790_chr5:83493828	IDP_dMRI_TBSS_L3_Posterior_thalamic_radiation_R
chr5:83526218	0.942304	0.860083	chr5_83529551-83532050_chr5:83526218	IDP_dMRI_TBSS_L3_Posterior_thalamic_radiation_R
chr6:31063604	0.66457	0.060231	chr6_31065301-31066320_chr6:31063604	IDP_dMRI_TBSS_L3_Posterior_thalamic_radiation_R
chr6:32261795	0.23195	0.0313008	chr6_32254891-32255960_chr6:32261795	IDP_dMRI_TBSS_L3_Posterior_thalamic_radiation_R
chr5:83493828	0.91047	0.485445	chr5_83470631-83476790_chr5:83493828	IDP_dMRI_TBSS_L3_Posterior_thalamic_radiation_L
chr5:83526218	0.871927	0.812352	chr5_83529551-83532050_chr5:83526218	IDP_dMRI_TBSS_L3_Posterior_thalamic_radiation_L
chr6:28877976	0.990148	0.597983	chr6_28884701-28886010_chr6:28877976	IDP_dMRI_TBSS_L3_Posterior_thalamic_radiation_L
chr8:25370506	0.923184	0.312016	chr8_25382361-25382940_chr8:25370506	IDP_dMRI_TBSS_L3_Posterior_thalamic_radiation_L
chr11:186059	0.58546	0.0659744	chr11_191921-192440_chr11:186059	IDP_dMRI_TBSS_L3_Sagittal_stratum_R
chr17:44628558	0.991559	0.0933956	chr17_44627411-44629210_chr17:44628558	IDP_dMRI_TBSS_L3_Sagittal_stratum_R
chr5:83434109	0.361172	0.12285	chr5_83448491-83448700_chr5:83434109	IDP_dMRI_TBSS_L3_Sagittal_stratum_R
chr5:83493828	0.998724	0.571877	chr5_83470631-83476790_chr5:83493828	IDP_dMRI_TBSS_L3_Sagittal_stratum_R
chr5:83526218	0.999998	0.992286	chr5_83529551-83532050_chr5:83526218	IDP_dMRI_TBSS_L3_Sagittal_stratum_R
chr11:186059	0.688384	0.117825	chr11_191921-192440_chr11:186059	IDP_dMRI_TBSS_L3_Sagittal_stratum_L
chr17:44628558	0.933661	0.0847756	chr17_44627411-44629210_chr17:44628558	IDP_dMRI_TBSS_L3_Sagittal_stratum_L
chr3:183697713	0.988279	0.772872	chr3_183697181-183699920_chr3:183697713	IDP_dMRI_TBSS_L3_Sagittal_stratum_L
chr5:83434109	0.345993	0.124823	chr5_83448491-83448700_chr5:83434109	IDP_dMRI_TBSS_L3_Sagittal_stratum_L
chr5:83493828	0.990175	0.676735	chr5_83470631-83476790_chr5:83493828	IDP_dMRI_TBSS_L3_Sagittal_stratum_L
chr5:83526218	0.999999	0.992277	chr5_83529551-83532050_chr5:83526218	IDP_dMRI_TBSS_L3_Sagittal_stratum_L
chr5:83493828	0.954648	0.189296	chr5_83470631-83476790_chr5:83493828	IDP_dMRI_TBSS_L3_External_capsule_R
chr5:83526218	0.999999	0.999967	chr5_83529551-83532050_chr5:83526218	IDP_dMRI_TBSS_L3_External_capsule_R
chr5:83434831	0.327291	0.138825	chr5_83448491-83448700_chr5:83434831	IDP_dMRI_TBSS_L3_Cingulum_cingulate_gyrus_R
chr5:83493828	0.997477	0.536512	chr5_83470631-83476790_chr5:83493828	IDP_dMRI_TBSS_L3_Cingulum_cingulate_gyrus_R
chr5:83526218	0.999999	0.99688	chr5_83529551-83532050_chr5:83526218	IDP_dMRI_TBSS_L3_Cingulum_cingulate_gyrus_R
chr17:45415050	0.205322	0.0235507	chr17_45425531-45426200_chr17:45415050	IDP_dMRI_TBSS_L3_Cingulum_cingulate_gyrus_L
chr17:45588540	0.360439	0.124234	chr17_45563311-45563620_chr17:45588540	IDP_dMRI_TBSS_L3_Cingulum_cingulate_gyrus_L
chr17:45608332	0.147124	0.0160403	chr17_45592301-45592600_chr17:45608332	IDP_dMRI_TBSS_L3_Cingulum_cingulate_gyrus_L
chr17:45949182	0.572586	0.0181857	chr17_45936191-45937180_chr17:45949182	IDP_dMRI_TBSS_L3_Cingulum_cingulate_gyrus_L
chr17:45949182	0.652664	0.0282055	chr17_45941781-45943430_chr17:45949182	IDP_dMRI_TBSS_L3_Cingulum_cingulate_gyrus_L
chr17:45949182	0.809897	0.0878987	chr17_45948641-45949670_chr17:45949182	IDP_dMRI_TBSS_L3_Cingulum_cingulate_gyrus_L
chr17:46256686	0.185145	0.0138806	chr17_46253961-46254070_chr17:46256686	IDP_dMRI_TBSS_L3_Cingulum_cingulate_gyrus_L
chr17:46256686	0.0846185	0.0442127	chr17_46259581-46260740_chr17:46256686	IDP_dMRI_TBSS_L3_Cingulum_cingulate_gyrus_L
chr17:46256686	0.424666	0.141675	chr17_46266091-46268060_chr17:46256686	IDP_dMRI_TBSS_L3_Cingulum_cingulate_gyrus_L
chr5:83434831	0.323154	0.139731	chr5_83448491-83448700_chr5:83434831	IDP_dMRI_TBSS_L3_Cingulum_cingulate_gyrus_L
chr5:83493828	0.997444	0.524345	chr5_83470631-83476790_chr5:83493828	IDP_dMRI_TBSS_L3_Cingulum_cingulate_gyrus_L
chr5:83526218	0.999999	0.999967	chr5_83529551-83532050_chr5:83526218	IDP_dMRI_TBSS_L3_Cingulum_cingulate_gyrus_L
chr5:83493828	0.942436	0.481497	chr5_83470631-83476790_chr5:83493828	IDP_dMRI_TBSS_L3_Cingulum_hippocampus_R
chr5:83493828	0.995925	0.528092	chr5_83470631-83476790_chr5:83493828	IDP_dMRI_TBSS_L3_Cingulum_hippocampus_L
chr5:83526218	0.999998	0.992286	chr5_83529551-83532050_chr5:83526218	IDP_dMRI_TBSS_L3_Cingulum_hippocampus_L
chr17:45415050	0.204187	0.0233876	chr17_45425531-45426200_chr17:45415050	IDP_dMRI_TBSS_L3_Fornix_cres+Stria_terminalis_L
chr17:45474247	0.0138568	0.012586	chr17_45489961-45491610_chr17:45474247	IDP_dMRI_TBSS_L3_Fornix_cres+Stria_terminalis_L
chr17:45586969	0.475703	0.165228	chr17_45563311-45563620_chr17:45586969	IDP_dMRI_TBSS_L3_Fornix_cres+Stria_terminalis_L
chr17:45590651	0.129543	0.01452	chr17_45592301-45592600_chr17:45590651	IDP_dMRI_TBSS_L3_Fornix_cres+Stria_terminalis_L
chr17:45626189	0.0394053	0.0358583	chr17_45619801-45621310_chr17:45626189	IDP_dMRI_TBSS_L3_Fornix_cres+Stria_terminalis_L
chr17:45949182	0.572635	0.0181857	chr17_45936191-45937180_chr17:45949182	IDP_dMRI_TBSS_L3_Fornix_cres+Stria_terminalis_L
chr17:45949182	0.766423	0.0415714	chr17_45941781-45943430_chr17:45949182	IDP_dMRI_TBSS_L3_Fornix_cres+Stria_terminalis_L
chr17:45949182	0.815037	0.0878987	chr17_45948641-45949670_chr17:45949182	IDP_dMRI_TBSS_L3_Fornix_cres+Stria_terminalis_L
chr17:46084864	0.394466	0.132747	chr17_46106871-46107470_chr17:46084864	IDP_dMRI_TBSS_L3_Fornix_cres+Stria_terminalis_L
chr17:46256686	0.0537948	0.0254664	chr17_46259581-46260740_chr17:46256686	IDP_dMRI_TBSS_L3_Fornix_cres+Stria_terminalis_L
chr17:46269852	0.485074	0.181435	chr17_46266091-46268060_chr17:46269852	IDP_dMRI_TBSS_L3_Fornix_cres+Stria_terminalis_L
chr17:46710944	0.521405	0.263308	chr17_46696321-46696630_chr17:46710944	IDP_dMRI_TBSS_L3_Fornix_cres+Stria_terminalis_L
chr17:46722744	0.400651	0.0681329	chr17_46719541-46721000_chr17:46722744	IDP_dMRI_TBSS_L3_Fornix_cres+Stria_terminalis_L
chr17:44793298	0.977712	0.126944	chr17_44794421-44795300_chr17:44793298	IDP_dMRI_TBSS_L3_Superior_longitudinal_fasciculus_R
chr17:45418294	0.547335	0.279583	chr17_45425531-45426200_chr17:45418294	IDP_dMRI_TBSS_L3_Superior_longitudinal_fasciculus_R
chr17:45474247	0.0139127	0.0126424	chr17_45489961-45491610_chr17:45474247	IDP_dMRI_TBSS_L3_Superior_longitudinal_fasciculus_R
chr17:45480439	0.653925	0.16312	chr17_45501261-45501810_chr17:45480439	IDP_dMRI_TBSS_L3_Superior_longitudinal_fasciculus_R
chr17:45586969	0.352872	0.122554	chr17_45563311-45563620_chr17:45586969	IDP_dMRI_TBSS_L3_Superior_longitudinal_fasciculus_R
chr17:45591449	0.119351	0.013262	chr17_45592301-45592600_chr17:45591449	IDP_dMRI_TBSS_L3_Superior_longitudinal_fasciculus_R
chr17:45608332	0.160959	0.0299189	chr17_45619801-45621310_chr17:45608332	IDP_dMRI_TBSS_L3_Superior_longitudinal_fasciculus_R
chr17:45942346	0.989086	1	chr17_45941781-45943430_chr17:45942346	IDP_dMRI_TBSS_L3_Superior_longitudinal_fasciculus_R
chr17:45949182	0.855741	0.112101	chr17_45948641-45949670_chr17:45949182	IDP_dMRI_TBSS_L3_Superior_longitudinal_fasciculus_R
chr17:46086443	0.542398	0.168851	chr17_46106871-46107470_chr17:46086443	IDP_dMRI_TBSS_L3_Superior_longitudinal_fasciculus_R
chr17:46256686	0.0478724	0.0224598	chr17_46259581-46260740_chr17:46256686	IDP_dMRI_TBSS_L3_Superior_longitudinal_fasciculus_R
chr17:46256686	0.418187	0.141681	chr17_46266091-46268060_chr17:46256686	IDP_dMRI_TBSS_L3_Superior_longitudinal_fasciculus_R
chr17:46710944	0.510199	0.257664	chr17_46696321-46696630_chr17:46710944	IDP_dMRI_TBSS_L3_Superior_longitudinal_fasciculus_R
chr17:46722744	0.175227	0.0236921	chr17_46719541-46721000_chr17:46722744	IDP_dMRI_TBSS_L3_Superior_longitudinal_fasciculus_R
chr17:68103876	1	0.577069	chr17_68101111-68102840_chr17:68103876	IDP_dMRI_TBSS_L3_Superior_longitudinal_fasciculus_R
chr5:83493828	0.997617	0.569663	chr5_83470631-83476790_chr5:83493828	IDP_dMRI_TBSS_L3_Superior_longitudinal_fasciculus_R
chr5:83526218	0.99336	0.722859	chr5_83529551-83532050_chr5:83526218	IDP_dMRI_TBSS_L3_Superior_longitudinal_fasciculus_R
chr17:44793298	0.817105	0.0852687	chr17_44794421-44795300_chr17:44793298	IDP_dMRI_TBSS_L3_Superior_longitudinal_fasciculus_L
chr17:45418294	0.638611	0.0627571	chr17_45425531-45426200_chr17:45418294	IDP_dMRI_TBSS_L3_Superior_longitudinal_fasciculus_L
chr17:45474247	0.0144901	0.0131625	chr17_45489961-45491610_chr17:45474247	IDP_dMRI_TBSS_L3_Superior_longitudinal_fasciculus_L
chr17:45586969	0.336113	0.116596	chr17_45563311-45563620_chr17:45586969	IDP_dMRI_TBSS_L3_Superior_longitudinal_fasciculus_L
chr17:45591449	0.122886	0.013629	chr17_45592301-45592600_chr17:45591449	IDP_dMRI_TBSS_L3_Superior_longitudinal_fasciculus_L
chr17:45608332	0.16879	0.031289	chr17_45619801-45621310_chr17:45608332	IDP_dMRI_TBSS_L3_Superior_longitudinal_fasciculus_L
chr17:45942346	0.989601	1	chr17_45941781-45943430_chr17:45942346	IDP_dMRI_TBSS_L3_Superior_longitudinal_fasciculus_L
chr17:45949182	0.858163	0.113697	chr17_45948641-45949670_chr17:45949182	IDP_dMRI_TBSS_L3_Superior_longitudinal_fasciculus_L
chr17:46086443	0.543543	0.171284	chr17_46106871-46107470_chr17:46086443	IDP_dMRI_TBSS_L3_Superior_longitudinal_fasciculus_L
chr17:46241681	0.825623	0.992254	chr17_46266091-46268060_chr17:46241681	IDP_dMRI_TBSS_L3_Superior_longitudinal_fasciculus_L
chr22:38176519	0.99919	0.476756	chr22_38172251-38173310_chr22:38176519	IDP_dMRI_TBSS_L3_Superior_longitudinal_fasciculus_L
chr5:83434109	0.283923	0.113019	chr5_83448491-83448700_chr5:83434109	IDP_dMRI_TBSS_L3_Superior_longitudinal_fasciculus_L
chr5:83493828	0.903659	0.486402	chr5_83470631-83476790_chr5:83493828	IDP_dMRI_TBSS_L3_Superior_longitudinal_fasciculus_L
chr5:83526218	0.952363	0.856701	chr5_83529551-83532050_chr5:83526218	IDP_dMRI_TBSS_L3_Superior_longitudinal_fasciculus_L
chr17:45424233	0.19804	0.0227678	chr17_45425531-45426200_chr17:45424233	IDP_dMRI_TBSS_L3_Superior_fronto-occipital_fasciculus_L
chr17:45474247	0.0138589	0.0125879	chr17_45489961-45491610_chr17:45474247	IDP_dMRI_TBSS_L3_Superior_fronto-occipital_fasciculus_L
chr17:45588540	0.383645	0.134223	chr17_45563311-45563620_chr17:45588540	IDP_dMRI_TBSS_L3_Superior_fronto-occipital_fasciculus_L
chr17:45608332	0.115832	0.0131659	chr17_45592301-45592600_chr17:45608332	IDP_dMRI_TBSS_L3_Superior_fronto-occipital_fasciculus_L
chr17:45608332	0.0490432	0.0446286	chr17_45619801-45621310_chr17:45608332	IDP_dMRI_TBSS_L3_Superior_fronto-occipital_fasciculus_L
chr17:45949182	0.889781	0.113697	chr17_45948641-45949670_chr17:45949182	IDP_dMRI_TBSS_L3_Superior_fronto-occipital_fasciculus_L
chr17:46086443	0.522392	0.160255	chr17_46106871-46107470_chr17:46086443	IDP_dMRI_TBSS_L3_Superior_fronto-occipital_fasciculus_L
chr17:46273641	0.15727	0.0137854	chr17_46253961-46254070_chr17:46273641	IDP_dMRI_TBSS_L3_Superior_fronto-occipital_fasciculus_L
chr17:46256686	0.0555024	0.0289997	chr17_46259581-46260740_chr17:46256686	IDP_dMRI_TBSS_L3_Superior_fronto-occipital_fasciculus_L
chr17:46256686	0.439213	0.141681	chr17_46266091-46268060_chr17:46256686	IDP_dMRI_TBSS_L3_Superior_fronto-occipital_fasciculus_L
chr17:46710944	0.507334	0.256413	chr17_46696321-46696630_chr17:46710944	IDP_dMRI_TBSS_L3_Superior_fronto-occipital_fasciculus_L
chr17:46743059	0.177109	0.0239557	chr17_46719541-46721000_chr17:46743059	IDP_dMRI_TBSS_L3_Superior_fronto-occipital_fasciculus_L
chr2:203061548	0.131779	0.0151026	chr2_203061421-203061650_chr2:203061548	IDP_dMRI_TBSS_L3_Superior_fronto-occipital_fasciculus_L
chr6:150698884	0.942739	0.262196	chr6_150697341-150697840_chr6:150698884	IDP_dMRI_TBSS_L3_Superior_fronto-occipital_fasciculus_L
chr5:83526218	1	0.999967	chr5_83529551-83532050_chr5:83526218	IDP_dMRI_TBSS_L3_Uncinate_fasciculus_R
chr5:83526218	1	0.999967	chr5_83529551-83532050_chr5:83526218	IDP_dMRI_TBSS_L3_Uncinate_fasciculus_L
chr5:83526218	0.999287	0.0158227	chr5_83529551-83532050_chr5:83526218	IDP_dMRI_ProbtrackX_MD_ar_l
chr17:44793298	0.761605	0.102289	chr17_44794421-44795300_chr17:44793298	IDP_dMRI_ProbtrackX_MD_atr_l
chr17:45418294	0.760521	0.0748082	chr17_45425531-45426200_chr17:45418294	IDP_dMRI_ProbtrackX_MD_atr_l
chr17:45475555	0.0139856	0.0127029	chr17_45489961-45491610_chr17:45475555	IDP_dMRI_ProbtrackX_MD_atr_l
chr17:45588443	0.381842	0.139487	chr17_45563311-45563620_chr17:45588443	IDP_dMRI_ProbtrackX_MD_atr_l
chr17:45591449	0.128603	0.0164105	chr17_45592301-45592600_chr17:45591449	IDP_dMRI_ProbtrackX_MD_atr_l
chr17:45626189	0.0477211	0.0434255	chr17_45619801-45621310_chr17:45626189	IDP_dMRI_ProbtrackX_MD_atr_l
chr17:45942346	0.988953	1	chr17_45941781-45943430_chr17:45942346	IDP_dMRI_ProbtrackX_MD_atr_l
chr17:45949182	0.856737	0.113697	chr17_45948641-45949670_chr17:45949182	IDP_dMRI_ProbtrackX_MD_atr_l
chr17:46086443	0.555117	0.166388	chr17_46106871-46107470_chr17:46086443	IDP_dMRI_ProbtrackX_MD_atr_l
chr17:46242003	0.185998	0.0170049	chr17_46253961-46254070_chr17:46242003	IDP_dMRI_ProbtrackX_MD_atr_l
chr17:46256686	0.0838977	0.0438361	chr17_46259581-46260740_chr17:46256686	IDP_dMRI_ProbtrackX_MD_atr_l
chr17:46256686	0.446693	0.141681	chr17_46266091-46268060_chr17:46256686	IDP_dMRI_ProbtrackX_MD_atr_l
chr17:46711919	0.521831	0.267883	chr17_46696321-46696630_chr17:46711919	IDP_dMRI_ProbtrackX_MD_atr_l
chr17:46722744	0.337686	0.0455332	chr17_46719541-46721000_chr17:46722744	IDP_dMRI_ProbtrackX_MD_atr_l
chr2:203061548	0.138583	0.0154834	chr2_203061421-203061650_chr2:203061548	IDP_dMRI_ProbtrackX_MD_atr_l
chr5:83493828	0.889614	0.0882487	chr5_83470631-83476790_chr5:83493828	IDP_dMRI_ProbtrackX_MD_atr_l
chr5:83526218	0.99997	0.99174	chr5_83529551-83532050_chr5:83526218	IDP_dMRI_ProbtrackX_MD_atr_l
chr17:45418294	0.788311	0.0771657	chr17_45425531-45426200_chr17:45418294	IDP_dMRI_ProbtrackX_MD_atr_r
chr17:45475555	0.0144993	0.0131696	chr17_45489961-45491610_chr17:45475555	IDP_dMRI_ProbtrackX_MD_atr_r
chr17:45588540	0.415943	0.147299	chr17_45563311-45563620_chr17:45588540	IDP_dMRI_ProbtrackX_MD_atr_r
chr17:45591449	0.132252	0.0156006	chr17_45592301-45592600_chr17:45591449	IDP_dMRI_ProbtrackX_MD_atr_r
chr17:45644091	0.0407062	0.037042	chr17_45619801-45621310_chr17:45644091	IDP_dMRI_ProbtrackX_MD_atr_r
chr17:45942346	0.988943	1	chr17_45941781-45943430_chr17:45942346	IDP_dMRI_ProbtrackX_MD_atr_r
chr17:45949182	0.855999	0.112101	chr17_45948641-45949670_chr17:45949182	IDP_dMRI_ProbtrackX_MD_atr_r
chr17:46086443	0.511749	0.155068	chr17_46106871-46107470_chr17:46086443	IDP_dMRI_ProbtrackX_MD_atr_r
chr17:46256686	0.0517159	0.0244774	chr17_46259581-46260740_chr17:46256686	IDP_dMRI_ProbtrackX_MD_atr_r
chr17:46256686	0.464297	0.141681	chr17_46266091-46268060_chr17:46256686	IDP_dMRI_ProbtrackX_MD_atr_r
chr17:46711919	0.522531	0.265028	chr17_46696321-46696630_chr17:46711919	IDP_dMRI_ProbtrackX_MD_atr_r
chr17:46722744	0.256887	0.0345608	chr17_46719541-46721000_chr17:46722744	IDP_dMRI_ProbtrackX_MD_atr_r
chr2:203061548	0.136568	0.0154817	chr2_203061421-203061650_chr2:203061548	IDP_dMRI_ProbtrackX_MD_atr_r
chr5:83493828	0.991779	0.446265	chr5_83470631-83476790_chr5:83493828	IDP_dMRI_ProbtrackX_MD_atr_r
chr5:83526218	0.999834	0.929884	chr5_83529551-83532050_chr5:83526218	IDP_dMRI_ProbtrackX_MD_atr_r
chr17:45415050	0.1949	0.0217966	chr17_45425531-45426200_chr17:45415050	IDP_dMRI_ProbtrackX_MD_cgc_l
chr17:45475555	0.0125757	0.011424	chr17_45489961-45491610_chr17:45475555	IDP_dMRI_ProbtrackX_MD_cgc_l
chr17:45588540	0.431974	0.150435	chr17_45563311-45563620_chr17:45588540	IDP_dMRI_ProbtrackX_MD_cgc_l
chr17:45608332	0.140755	0.0157336	chr17_45592301-45592600_chr17:45608332	IDP_dMRI_ProbtrackX_MD_cgc_l
chr17:45608332	0.0508011	0.0462282	chr17_45619801-45621310_chr17:45608332	IDP_dMRI_ProbtrackX_MD_cgc_l
chr17:45942346	0.989408	1	chr17_45941781-45943430_chr17:45942346	IDP_dMRI_ProbtrackX_MD_cgc_l
chr17:45949182	0.85733	0.112101	chr17_45948641-45949670_chr17:45949182	IDP_dMRI_ProbtrackX_MD_cgc_l
chr17:46086443	0.538255	0.162193	chr17_46106871-46107470_chr17:46086443	IDP_dMRI_ProbtrackX_MD_cgc_l
chr17:46256686	0.0503671	0.02363	chr17_46259581-46260740_chr17:46256686	IDP_dMRI_ProbtrackX_MD_cgc_l
chr17:46256686	0.440925	0.141681	chr17_46266091-46268060_chr17:46256686	IDP_dMRI_ProbtrackX_MD_cgc_l
chr17:46710944	0.532374	0.268944	chr17_46696321-46696630_chr17:46710944	IDP_dMRI_ProbtrackX_MD_cgc_l
chr17:46722744	0.297027	0.0401466	chr17_46719541-46721000_chr17:46722744	IDP_dMRI_ProbtrackX_MD_cgc_l
chr5:83434831	0.368673	0.0170509	chr5_83448491-83448700_chr5:83434831	IDP_dMRI_ProbtrackX_MD_cgc_l
chr5:83493828	0.994605	0.458755	chr5_83470631-83476790_chr5:83493828	IDP_dMRI_ProbtrackX_MD_cgc_l
chr5:83526218	1	0.992286	chr5_83529551-83532050_chr5:83526218	IDP_dMRI_ProbtrackX_MD_cgc_l
chr7:54873635	0.412636	0.142069	chr7_54881071-54882380_chr7:54873635	IDP_dMRI_ProbtrackX_MD_cgc_l
chr17:45420295	0.215781	0.0237049	chr17_45425531-45426200_chr17:45420295	IDP_dMRI_ProbtrackX_MD_cgc_r
chr17:45474247	0.0132263	0.0120139	chr17_45489961-45491610_chr17:45474247	IDP_dMRI_ProbtrackX_MD_cgc_r
chr17:45588540	0.428923	0.149505	chr17_45563311-45563620_chr17:45588540	IDP_dMRI_ProbtrackX_MD_cgc_r
chr17:45608332	0.133293	0.0149339	chr17_45592301-45592600_chr17:45608332	IDP_dMRI_ProbtrackX_MD_cgc_r
chr17:45608332	0.0712531	0.0648393	chr17_45619801-45621310_chr17:45608332	IDP_dMRI_ProbtrackX_MD_cgc_r
chr17:45942346	0.989127	1	chr17_45941781-45943430_chr17:45942346	IDP_dMRI_ProbtrackX_MD_cgc_r
chr17:45949182	0.858076	0.113697	chr17_45948641-45949670_chr17:45949182	IDP_dMRI_ProbtrackX_MD_cgc_r
chr17:46086443	0.58371	0.187683	chr17_46106871-46107470_chr17:46086443	IDP_dMRI_ProbtrackX_MD_cgc_r
chr17:46241681	0.828972	0.992973	chr17_46266091-46268060_chr17:46241681	IDP_dMRI_ProbtrackX_MD_cgc_r
chr17:46710944	0.536982	0.271595	chr17_46696321-46696630_chr17:46710944	IDP_dMRI_ProbtrackX_MD_cgc_r
chr17:46743059	0.233738	0.0316886	chr17_46719541-46721000_chr17:46743059	IDP_dMRI_ProbtrackX_MD_cgc_r
chr5:83434831	0.340022	0.142629	chr5_83448491-83448700_chr5:83434831	IDP_dMRI_ProbtrackX_MD_cgc_r
chr5:83493828	0.605369	0.0164434	chr5_83470631-83476790_chr5:83493828	IDP_dMRI_ProbtrackX_MD_cgc_r
chr5:83526218	0.999998	0.992286	chr5_83529551-83532050_chr5:83526218	IDP_dMRI_ProbtrackX_MD_cgc_r
chr7:54899045	0.449236	0.147639	chr7_54881071-54882380_chr7:54899045	IDP_dMRI_ProbtrackX_MD_cgc_r
chr14:59152846	0.321104	0.0149287	chr14_59130471-59130900_chr14:59152846	IDP_dMRI_ProbtrackX_MD_fma
chr17:44793298	0.749349	0.075581	chr17_44794421-44795300_chr17:44793298	IDP_dMRI_ProbtrackX_MD_ifo_l
chr17:45418294	0.738155	0.0723127	chr17_45425531-45426200_chr17:45418294	IDP_dMRI_ProbtrackX_MD_ifo_l
chr17:45474247	0.0133796	0.0121586	chr17_45489961-45491610_chr17:45474247	IDP_dMRI_ProbtrackX_MD_ifo_l
chr17:45588540	0.339421	0.117579	chr17_45563311-45563620_chr17:45588540	IDP_dMRI_ProbtrackX_MD_ifo_l
chr17:45608332	0.162653	0.0179002	chr17_45592301-45592600_chr17:45608332	IDP_dMRI_ProbtrackX_MD_ifo_l
chr17:45608332	0.22666	0.0418279	chr17_45619801-45621310_chr17:45608332	IDP_dMRI_ProbtrackX_MD_ifo_l
chr17:45942346	0.988975	1	chr17_45941781-45943430_chr17:45942346	IDP_dMRI_ProbtrackX_MD_ifo_l
chr17:45949182	0.856538	0.112101	chr17_45948641-45949670_chr17:45949182	IDP_dMRI_ProbtrackX_MD_ifo_l
chr17:46197108	0.40895	0.0633312	chr17_46190911-46195700_chr17:46197108	IDP_dMRI_ProbtrackX_MD_ifo_l
chr17:46269852	0.379814	0.111097	chr17_46266091-46268060_chr17:46269852	IDP_dMRI_ProbtrackX_MD_ifo_l
chr5:83434109	0.324	0.122044	chr5_83448491-83448700_chr5:83434109	IDP_dMRI_ProbtrackX_MD_ifo_l
chr5:83493828	0.997065	0.542503	chr5_83470631-83476790_chr5:83493828	IDP_dMRI_ProbtrackX_MD_ifo_l
chr5:83526218	1	0.992285	chr5_83529551-83532050_chr5:83526218	IDP_dMRI_ProbtrackX_MD_ifo_l
chr17:45418852	0.362071	0.0364191	chr17_45425531-45426200_chr17:45418852	IDP_dMRI_ProbtrackX_MD_ifo_r
chr17:45475555	0.0126436	0.0114932	chr17_45489961-45491610_chr17:45475555	IDP_dMRI_ProbtrackX_MD_ifo_r
chr17:45588540	0.368077	0.126908	chr17_45563311-45563620_chr17:45588540	IDP_dMRI_ProbtrackX_MD_ifo_r
chr17:45608332	0.123161	0.0133934	chr17_45592301-45592600_chr17:45608332	IDP_dMRI_ProbtrackX_MD_ifo_r
chr17:45608332	0.176435	0.0322678	chr17_45619801-45621310_chr17:45608332	IDP_dMRI_ProbtrackX_MD_ifo_r
chr17:45949182	0.78282	0.0317513	chr17_45936191-45937180_chr17:45949182	IDP_dMRI_ProbtrackX_MD_ifo_r
chr17:45949182	0.976243	0.299303	chr17_45941781-45943430_chr17:45949182	IDP_dMRI_ProbtrackX_MD_ifo_r
chr17:45949182	0.859702	0.112101	chr17_45948641-45949670_chr17:45949182	IDP_dMRI_ProbtrackX_MD_ifo_r
chr17:46172742	0.961939	0.263994	chr17_46190911-46195700_chr17:46172742	IDP_dMRI_ProbtrackX_MD_ifo_r
chr17:46269852	0.304003	0.0918068	chr17_46266091-46268060_chr17:46269852	IDP_dMRI_ProbtrackX_MD_ifo_r
chr3:183697713	0.822761	0.0289918	chr3_183697181-183699920_chr3:183697713	IDP_dMRI_ProbtrackX_MD_ifo_r
chr5:83434831	0.382077	0.134826	chr5_83448491-83448700_chr5:83434831	IDP_dMRI_ProbtrackX_MD_ifo_r
chr5:83493828	0.998066	0.559968	chr5_83470631-83476790_chr5:83493828	IDP_dMRI_ProbtrackX_MD_ifo_r
chr5:83526218	0.999999	0.992286	chr5_83529551-83532050_chr5:83526218	IDP_dMRI_ProbtrackX_MD_ifo_r
chr6:32261795	0.208087	0.0321096	chr6_32254891-32255960_chr6:32261795	IDP_dMRI_ProbtrackX_MD_ifo_r
chr3:183697713	0.923242	0.0313359	chr3_183697181-183699920_chr3:183697713	IDP_dMRI_ProbtrackX_MD_ilf_l
chr5:83434109	0.358155	0.124358	chr5_83448491-83448700_chr5:83434109	IDP_dMRI_ProbtrackX_MD_ilf_l
chr5:83493828	0.997459	0.547735	chr5_83470631-83476790_chr5:83493828	IDP_dMRI_ProbtrackX_MD_ilf_l
chr5:83526218	0.999999	0.992286	chr5_83529551-83532050_chr5:83526218	IDP_dMRI_ProbtrackX_MD_ilf_l
chr6:32261795	0.203548	0.024469	chr6_32254891-32255960_chr6:32261795	IDP_dMRI_ProbtrackX_MD_ilf_l
chr5:83434831	0.323375	0.0800663	chr5_83448491-83448700_chr5:83434831	IDP_dMRI_ProbtrackX_MD_ilf_r
chr5:83493828	0.997992	0.5565	chr5_83470631-83476790_chr5:83493828	IDP_dMRI_ProbtrackX_MD_ilf_r
chr5:83526218	0.92494	0.872952	chr5_83529551-83532050_chr5:83526218	IDP_dMRI_ProbtrackX_MD_ilf_r
chr6:31063604	0.633988	0.0515931	chr6_31065301-31066320_chr6:31063604	IDP_dMRI_ProbtrackX_MD_ilf_r
chr5:83493828	0.868123	0.40005	chr5_83470631-83476790_chr5:83493828	IDP_dMRI_ProbtrackX_MD_ptr_l
chr5:83493828	0.978759	0.52191	chr5_83470631-83476790_chr5:83493828	IDP_dMRI_ProbtrackX_MD_ptr_r
chr17:44793298	0.594125	0.0338005	chr17_44794421-44795300_chr17:44793298	IDP_dMRI_ProbtrackX_MD_slf_l
chr17:45418294	0.793783	0.0777153	chr17_45425531-45426200_chr17:45418294	IDP_dMRI_ProbtrackX_MD_slf_l
chr17:45474247	0.0149445	0.0135746	chr17_45489961-45491610_chr17:45474247	IDP_dMRI_ProbtrackX_MD_slf_l
chr17:45588540	0.413808	0.144703	chr17_45563311-45563620_chr17:45588540	IDP_dMRI_ProbtrackX_MD_slf_l
chr17:45608332	0.1329	0.015058	chr17_45592301-45592600_chr17:45608332	IDP_dMRI_ProbtrackX_MD_slf_l
chr17:45608332	0.0760286	0.0691849	chr17_45619801-45621310_chr17:45608332	IDP_dMRI_ProbtrackX_MD_slf_l
chr17:45942346	0.989048	1	chr17_45941781-45943430_chr17:45942346	IDP_dMRI_ProbtrackX_MD_slf_l
chr17:45949182	0.855736	0.112101	chr17_45948641-45949670_chr17:45949182	IDP_dMRI_ProbtrackX_MD_slf_l
chr17:46086443	0.535615	0.170961	chr17_46106871-46107470_chr17:46086443	IDP_dMRI_ProbtrackX_MD_slf_l
chr17:46197108	0.488616	0.070894	chr17_46190911-46195700_chr17:46197108	IDP_dMRI_ProbtrackX_MD_slf_l
chr17:46241681	0.834716	0.993499	chr17_46266091-46268060_chr17:46241681	IDP_dMRI_ProbtrackX_MD_slf_l
chr17:46710944	0.519945	0.262477	chr17_46696321-46696630_chr17:46710944	IDP_dMRI_ProbtrackX_MD_slf_l
chr17:46743059	0.199663	0.0270143	chr17_46719541-46721000_chr17:46743059	IDP_dMRI_ProbtrackX_MD_slf_l
chr17:75855710	0.971687	0.487635	chr17_75854021-75856640_chr17:75855710	IDP_dMRI_ProbtrackX_MD_slf_l
chr5:83493828	0.997829	0.563267	chr5_83470631-83476790_chr5:83493828	IDP_dMRI_ProbtrackX_MD_slf_l
chr5:83526218	0.995884	0.722877	chr5_83529551-83532050_chr5:83526218	IDP_dMRI_ProbtrackX_MD_slf_l
chr17:44793298	0.565196	0.0297306	chr17_44794421-44795300_chr17:44793298	IDP_dMRI_ProbtrackX_MD_slf_r
chr17:45418294	0.684226	0.0669938	chr17_45425531-45426200_chr17:45418294	IDP_dMRI_ProbtrackX_MD_slf_r
chr17:45474247	0.0134272	0.0121959	chr17_45489961-45491610_chr17:45474247	IDP_dMRI_ProbtrackX_MD_slf_r
chr17:45480439	0.671653	0.180156	chr17_45501261-45501810_chr17:45480439	IDP_dMRI_ProbtrackX_MD_slf_r
chr17:45588540	0.429878	0.153861	chr17_45563311-45563620_chr17:45588540	IDP_dMRI_ProbtrackX_MD_slf_r
chr17:45591449	0.127403	0.0154036	chr17_45592301-45592600_chr17:45591449	IDP_dMRI_ProbtrackX_MD_slf_r
chr17:45644091	0.0425881	0.0387545	chr17_45619801-45621310_chr17:45644091	IDP_dMRI_ProbtrackX_MD_slf_r
chr17:45942346	0.988883	1	chr17_45941781-45943430_chr17:45942346	IDP_dMRI_ProbtrackX_MD_slf_r
chr17:45949182	0.855633	0.112101	chr17_45948641-45949670_chr17:45949182	IDP_dMRI_ProbtrackX_MD_slf_r
chr17:46086443	0.553292	0.158913	chr17_46106871-46107470_chr17:46086443	IDP_dMRI_ProbtrackX_MD_slf_r
chr17:46256686	0.0519641	0.0243793	chr17_46259581-46260740_chr17:46256686	IDP_dMRI_ProbtrackX_MD_slf_r
chr17:46256686	0.425125	0.141681	chr17_46266091-46268060_chr17:46256686	IDP_dMRI_ProbtrackX_MD_slf_r
chr17:46710944	0.519995	0.264332	chr17_46696321-46696630_chr17:46710944	IDP_dMRI_ProbtrackX_MD_slf_r
chr17:46722744	0.293092	0.0396157	chr17_46719541-46721000_chr17:46722744	IDP_dMRI_ProbtrackX_MD_slf_r
chr17:68103876	1	0.530708	chr17_68101111-68102840_chr17:68103876	IDP_dMRI_ProbtrackX_MD_slf_r
chr5:83493828	0.997919	0.570401	chr5_83470631-83476790_chr5:83493828	IDP_dMRI_ProbtrackX_MD_slf_r
chr5:83526218	0.97309	0.860157	chr5_83529551-83532050_chr5:83526218	IDP_dMRI_ProbtrackX_MD_slf_r
chr17:45418294	0.33044	0.0354123	chr17_45425531-45426200_chr17:45418294	IDP_dMRI_ProbtrackX_MD_str_l
chr17:45474247	0.0153496	0.0139418	chr17_45489961-45491610_chr17:45474247	IDP_dMRI_ProbtrackX_MD_str_l
chr17:45588540	0.400173	0.143394	chr17_45563311-45563620_chr17:45588540	IDP_dMRI_ProbtrackX_MD_str_l
chr17:45608332	0.111229	0.0135241	chr17_45592301-45592600_chr17:45608332	IDP_dMRI_ProbtrackX_MD_str_l
chr17:45644091	0.0375757	0.0341933	chr17_45619801-45621310_chr17:45644091	IDP_dMRI_ProbtrackX_MD_str_l
chr17:45942346	0.988865	1	chr17_45941781-45943430_chr17:45942346	IDP_dMRI_ProbtrackX_MD_str_l
chr17:45949182	0.855605	0.112101	chr17_45948641-45949670_chr17:45949182	IDP_dMRI_ProbtrackX_MD_str_l
chr17:46086443	0.506756	0.152855	chr17_46106871-46107470_chr17:46086443	IDP_dMRI_ProbtrackX_MD_str_l
chr17:46242003	0.159933	0.0147248	chr17_46253961-46254070_chr17:46242003	IDP_dMRI_ProbtrackX_MD_str_l
chr17:46277796	0.49991	0.0542848	chr17_46259581-46260740_chr17:46277796	IDP_dMRI_ProbtrackX_MD_str_l
chr17:46256686	0.450691	0.141681	chr17_46266091-46268060_chr17:46256686	IDP_dMRI_ProbtrackX_MD_str_l
chr17:46709764	0.989818	0.992761	chr17_46696321-46696630_chr17:46709764	IDP_dMRI_ProbtrackX_MD_str_l
chr5:83493828	0.932944	0.295191	chr5_83470631-83476790_chr5:83493828	IDP_dMRI_ProbtrackX_MD_str_l
chr5:83493828	0.520942	0.0835429	chr5_83470631-83476790_chr5:83493828	IDP_dMRI_ProbtrackX_MD_unc_l
chr5:83526218	0.999999	0.992285	chr5_83529551-83532050_chr5:83526218	IDP_dMRI_ProbtrackX_MD_unc_l
chr5:83493828	0.922867	0.127391	chr5_83470631-83476790_chr5:83493828	IDP_dMRI_ProbtrackX_MD_unc_r
chr5:83526218	0.999999	0.992286	chr5_83529551-83532050_chr5:83526218	IDP_dMRI_ProbtrackX_MD_unc_r
chr17:45415050	0.231148	0.0257061	chr17_45425531-45426200_chr17:45415050	IDP_dMRI_ProbtrackX_L1_atr_l
chr17:45474247	0.0140055	0.012721	chr17_45489961-45491610_chr17:45474247	IDP_dMRI_ProbtrackX_L1_atr_l
chr17:45588443	0.403869	0.143278	chr17_45563311-45563620_chr17:45588443	IDP_dMRI_ProbtrackX_L1_atr_l
chr17:45591449	0.129658	0.0153808	chr17_45592301-45592600_chr17:45591449	IDP_dMRI_ProbtrackX_L1_atr_l
chr17:45644091	0.039586	0.0360227	chr17_45619801-45621310_chr17:45644091	IDP_dMRI_ProbtrackX_L1_atr_l
chr17:45942346	0.988909	1	chr17_45941781-45943430_chr17:45942346	IDP_dMRI_ProbtrackX_L1_atr_l
chr17:45949182	0.855831	0.112101	chr17_45948641-45949670_chr17:45949182	IDP_dMRI_ProbtrackX_L1_atr_l
chr17:46086443	0.563568	0.168666	chr17_46106871-46107470_chr17:46086443	IDP_dMRI_ProbtrackX_L1_atr_l
chr17:46241681	0.82551	0.994428	chr17_46266091-46268060_chr17:46241681	IDP_dMRI_ProbtrackX_L1_atr_l
chr17:46710944	0.501784	0.255064	chr17_46696321-46696630_chr17:46710944	IDP_dMRI_ProbtrackX_L1_atr_l
chr17:46722744	0.382943	0.0514324	chr17_46719541-46721000_chr17:46722744	IDP_dMRI_ProbtrackX_L1_atr_l
chr5:83526218	0.999776	0.986411	chr5_83529551-83532050_chr5:83526218	IDP_dMRI_ProbtrackX_L1_atr_l
chr17:45418294	0.616868	0.0604093	chr17_45425531-45426200_chr17:45418294	IDP_dMRI_ProbtrackX_L1_atr_r
chr17:45474247	0.0129933	0.0118018	chr17_45489961-45491610_chr17:45474247	IDP_dMRI_ProbtrackX_L1_atr_r
chr17:45588540	0.434327	0.153736	chr17_45563311-45563620_chr17:45588540	IDP_dMRI_ProbtrackX_L1_atr_r
chr17:45591449	0.124739	0.0146888	chr17_45592301-45592600_chr17:45591449	IDP_dMRI_ProbtrackX_L1_atr_r
chr17:45644091	0.0403845	0.0367493	chr17_45619801-45621310_chr17:45644091	IDP_dMRI_ProbtrackX_L1_atr_r
chr17:45942346	0.988862	1	chr17_45941781-45943430_chr17:45942346	IDP_dMRI_ProbtrackX_L1_atr_r
chr17:45949182	0.855582	0.112101	chr17_45948641-45949670_chr17:45949182	IDP_dMRI_ProbtrackX_L1_atr_r
chr17:46086443	0.522797	0.172446	chr17_46106871-46107470_chr17:46086443	IDP_dMRI_ProbtrackX_L1_atr_r
chr17:46241681	0.821785	0.994289	chr17_46266091-46268060_chr17:46241681	IDP_dMRI_ProbtrackX_L1_atr_r
chr17:46711919	0.507797	0.257583	chr17_46696321-46696630_chr17:46711919	IDP_dMRI_ProbtrackX_L1_atr_r
chr17:46722744	0.29648	0.0394924	chr17_46719541-46721000_chr17:46722744	IDP_dMRI_ProbtrackX_L1_atr_r
chr5:83493828	0.947511	0.121992	chr5_83470631-83476790_chr5:83493828	IDP_dMRI_ProbtrackX_L1_atr_r
chr17:45415050	0.250737	0.0283073	chr17_45425531-45426200_chr17:45415050	IDP_dMRI_ProbtrackX_L1_cst_l
chr17:45474247	0.0126338	0.011476	chr17_45489961-45491610_chr17:45474247	IDP_dMRI_ProbtrackX_L1_cst_l
chr17:45588443	0.346952	0.120209	chr17_45563311-45563620_chr17:45588443	IDP_dMRI_ProbtrackX_L1_cst_l
chr17:45590651	0.153416	0.0169055	chr17_45592301-45592600_chr17:45590651	IDP_dMRI_ProbtrackX_L1_cst_l
chr17:45608332	0.141153	0.0260413	chr17_45619801-45621310_chr17:45608332	IDP_dMRI_ProbtrackX_L1_cst_l
chr17:45942346	0.988713	0.981817	chr17_45941781-45943430_chr17:45942346	IDP_dMRI_ProbtrackX_L1_cst_l
chr17:45949182	0.863258	0.113697	chr17_45948641-45949670_chr17:45949182	IDP_dMRI_ProbtrackX_L1_cst_l
chr17:46208478	0.665789	0.0705643	chr17_46190911-46195700_chr17:46208478	IDP_dMRI_ProbtrackX_L1_cst_l
chr17:46208317	0.61146	0.0121691	chr17_46224411-46226000_chr17:46208317	IDP_dMRI_ProbtrackX_L1_cst_l
chr17:46241681	0.798673	0.984771	chr17_46266091-46268060_chr17:46241681	IDP_dMRI_ProbtrackX_L1_cst_l
chr12:41332981	0.694016	0.16256	chr12_41335691-41336940_chr12:41332981	IDP_dMRI_ProbtrackX_L1_fma
chr17:45418294	0.687402	0.0675648	chr17_45425531-45426200_chr17:45418294	IDP_dMRI_ProbtrackX_L1_ifo_l
chr17:45474247	0.0145225	0.0131917	chr17_45489961-45491610_chr17:45474247	IDP_dMRI_ProbtrackX_L1_ifo_l
chr17:45588443	0.408591	0.143254	chr17_45563311-45563620_chr17:45588443	IDP_dMRI_ProbtrackX_L1_ifo_l
chr17:45608332	0.167934	0.0192134	chr17_45592301-45592600_chr17:45608332	IDP_dMRI_ProbtrackX_L1_ifo_l
chr17:45608332	0.124183	0.113005	chr17_45619801-45621310_chr17:45608332	IDP_dMRI_ProbtrackX_L1_ifo_l
chr17:45942346	0.989043	1	chr17_45941781-45943430_chr17:45942346	IDP_dMRI_ProbtrackX_L1_ifo_l
chr17:45949182	0.860592	0.112101	chr17_45948641-45949670_chr17:45949182	IDP_dMRI_ProbtrackX_L1_ifo_l
chr17:46084075	0.169443	0.0108508	chr17_46106871-46107470_chr17:46084075	IDP_dMRI_ProbtrackX_L1_ifo_l
chr17:46171133	0.567711	0.247095	chr17_46190911-46195700_chr17:46171133	IDP_dMRI_ProbtrackX_L1_ifo_l
chr17:46269852	0.280344	0.0867288	chr17_46266091-46268060_chr17:46269852	IDP_dMRI_ProbtrackX_L1_ifo_l
chr17:46711919	0.503284	0.253949	chr17_46696321-46696630_chr17:46711919	IDP_dMRI_ProbtrackX_L1_ifo_l
chr17:46722744	0.222217	0.0298313	chr17_46719541-46721000_chr17:46722744	IDP_dMRI_ProbtrackX_L1_ifo_l
chr5:83526218	0.999999	0.992285	chr5_83529551-83532050_chr5:83526218	IDP_dMRI_ProbtrackX_L1_ifo_l
chr17:45418852	0.590795	0.059067	chr17_45425531-45426200_chr17:45418852	IDP_dMRI_ProbtrackX_L1_ifo_r
chr17:45475555	0.0132051	0.0119967	chr17_45489961-45491610_chr17:45475555	IDP_dMRI_ProbtrackX_L1_ifo_r
chr17:45588443	0.439042	0.153479	chr17_45563311-45563620_chr17:45588443	IDP_dMRI_ProbtrackX_L1_ifo_r
chr17:45591449	0.132847	0.0150443	chr17_45592301-45592600_chr17:45591449	IDP_dMRI_ProbtrackX_L1_ifo_r
chr17:45608332	0.178849	0.0336929	chr17_45619801-45621310_chr17:45608332	IDP_dMRI_ProbtrackX_L1_ifo_r
chr17:45942346	0.989285	1	chr17_45941781-45943430_chr17:45942346	IDP_dMRI_ProbtrackX_L1_ifo_r
chr17:45949182	0.857814	0.113697	chr17_45948641-45949670_chr17:45949182	IDP_dMRI_ProbtrackX_L1_ifo_r
chr17:46171133	0.96216	0.128707	chr17_46190911-46195700_chr17:46171133	IDP_dMRI_ProbtrackX_L1_ifo_r
chr17:46269852	0.380486	0.117665	chr17_46266091-46268060_chr17:46269852	IDP_dMRI_ProbtrackX_L1_ifo_r
chr17:46711919	0.520864	0.262643	chr17_46696321-46696630_chr17:46711919	IDP_dMRI_ProbtrackX_L1_ifo_r
chr17:46740910	0.257181	0.0347394	chr17_46719541-46721000_chr17:46740910	IDP_dMRI_ProbtrackX_L1_ifo_r
chr5:83493828	0.775983	0.0439556	chr5_83470631-83476790_chr5:83493828	IDP_dMRI_ProbtrackX_L1_ifo_r
chr5:83526218	0.999999	0.992283	chr5_83529551-83532050_chr5:83526218	IDP_dMRI_ProbtrackX_L1_ifo_r
chr3:183697713	0.966961	0.0315572	chr3_183697181-183699920_chr3:183697713	IDP_dMRI_ProbtrackX_L1_ilf_l
chr5:83493828	0.769391	0.0941381	chr5_83470631-83476790_chr5:83493828	IDP_dMRI_ProbtrackX_L1_ilf_l
chr5:83526218	0.999999	0.992284	chr5_83529551-83532050_chr5:83526218	IDP_dMRI_ProbtrackX_L1_ilf_l
chr5:83493828	0.920535	0.122633	chr5_83470631-83476790_chr5:83493828	IDP_dMRI_ProbtrackX_L1_ilf_r
chr5:83526218	0.999998	0.992285	chr5_83529551-83532050_chr5:83526218	IDP_dMRI_ProbtrackX_L1_ilf_r
chr6:31072987	0.238263	0.015771	chr6_31056971-31058970_chr6:31072987	IDP_dMRI_ProbtrackX_L1_ilf_r
chr6:31063604	1	0.0948571	chr6_31065301-31066320_chr6:31063604	IDP_dMRI_ProbtrackX_L1_ilf_r
chr6:31125579	0.300546	0.079065	chr6_31122721-31123700_chr6:31125579	IDP_dMRI_ProbtrackX_L1_ilf_r
chr1:214966544	0.269999	0.227379	chr1_214966451-214966750_chr1:214966544	IDP_dMRI_ProbtrackX_L1_slf_l
chr17:45418294	0.575952	0.0590204	chr17_45425531-45426200_chr17:45418294	IDP_dMRI_ProbtrackX_L1_slf_l
chr17:45474247	0.0152568	0.0138585	chr17_45489961-45491610_chr17:45474247	IDP_dMRI_ProbtrackX_L1_slf_l
chr17:45588540	0.398727	0.13836	chr17_45563311-45563620_chr17:45588540	IDP_dMRI_ProbtrackX_L1_slf_l
chr17:45608332	0.123393	0.0136324	chr17_45592301-45592600_chr17:45608332	IDP_dMRI_ProbtrackX_L1_slf_l
chr17:45608332	0.190099	0.0351448	chr17_45619801-45621310_chr17:45608332	IDP_dMRI_ProbtrackX_L1_slf_l
chr17:45942346	0.988898	1	chr17_45941781-45943430_chr17:45942346	IDP_dMRI_ProbtrackX_L1_slf_l
chr17:45949182	0.857516	0.113697	chr17_45948641-45949670_chr17:45949182	IDP_dMRI_ProbtrackX_L1_slf_l
chr17:46172742	0.790159	0.269431	chr17_46190911-46195700_chr17:46172742	IDP_dMRI_ProbtrackX_L1_slf_l
chr17:46269852	0.274962	0.0835026	chr17_46266091-46268060_chr17:46269852	IDP_dMRI_ProbtrackX_L1_slf_l
chr6:31125579	0.493479	0.090981	chr6_31113911-31115230_chr6:31125579	IDP_dMRI_ProbtrackX_L1_slf_l
chr6:31351208	0.696364	0.160688	chr6_31343821-31344100_chr6:31351208	IDP_dMRI_ProbtrackX_L1_slf_l
chr6:32667486	0.71906	0.114073	chr6_32666511-32666820_chr6:32667486	IDP_dMRI_ProbtrackX_L1_slf_l
chr1:214968227	0.263135	0.210306	chr1_214966451-214966750_chr1:214968227	IDP_dMRI_ProbtrackX_L1_str_l
chr17:45418294	0.785572	0.0774422	chr17_45425531-45426200_chr17:45418294	IDP_dMRI_ProbtrackX_L1_str_l
chr17:45474247	0.0130943	0.011894	chr17_45489961-45491610_chr17:45474247	IDP_dMRI_ProbtrackX_L1_str_l
chr17:45588540	0.428158	0.150178	chr17_45563311-45563620_chr17:45588540	IDP_dMRI_ProbtrackX_L1_str_l
chr17:45590651	0.12364	0.0141527	chr17_45592301-45592600_chr17:45590651	IDP_dMRI_ProbtrackX_L1_str_l
chr17:45619554	0.145896	0.027616	chr17_45619801-45621310_chr17:45619554	IDP_dMRI_ProbtrackX_L1_str_l
chr17:45942346	0.988857	1	chr17_45941781-45943430_chr17:45942346	IDP_dMRI_ProbtrackX_L1_str_l
chr17:45949182	0.855586	0.112101	chr17_45948641-45949670_chr17:45949182	IDP_dMRI_ProbtrackX_L1_str_l
chr17:46084864	0.505547	0.168274	chr17_46106871-46107470_chr17:46084864	IDP_dMRI_ProbtrackX_L1_str_l
chr17:46208317	0.561712	0.0105982	chr17_46224411-46226000_chr17:46208317	IDP_dMRI_ProbtrackX_L1_str_l
chr17:46273641	0.162806	0.0106638	chr17_46253961-46254070_chr17:46273641	IDP_dMRI_ProbtrackX_L1_str_l
chr17:46273641	0.221661	0.015011	chr17_46259581-46260740_chr17:46273641	IDP_dMRI_ProbtrackX_L1_str_l
chr17:46241681	0.833693	0.994099	chr17_46266091-46268060_chr17:46241681	IDP_dMRI_ProbtrackX_L1_str_l
chr17:46709764	0.972451	0.244047	chr17_46696321-46696630_chr17:46709764	IDP_dMRI_ProbtrackX_L1_str_l
chr1:214966544	0.269942	0.172289	chr1_214966451-214966750_chr1:214966544	IDP_dMRI_ProbtrackX_L1_str_r
chr17:45418294	0.848104	0.0830084	chr17_45425531-45426200_chr17:45418294	IDP_dMRI_ProbtrackX_L1_str_r
chr17:45474247	0.012635	0.0114763	chr17_45489961-45491610_chr17:45474247	IDP_dMRI_ProbtrackX_L1_str_r
chr17:45588540	0.500945	0.177475	chr17_45563311-45563620_chr17:45588540	IDP_dMRI_ProbtrackX_L1_str_r
chr17:45588540	0.144623	0.0170384	chr17_45592301-45592600_chr17:45588540	IDP_dMRI_ProbtrackX_L1_str_r
chr17:45636559	0.036537	0.0332481	chr17_45619801-45621310_chr17:45636559	IDP_dMRI_ProbtrackX_L1_str_r
chr17:45942346	0.988823	0.98017	chr17_45941781-45943430_chr17:45942346	IDP_dMRI_ProbtrackX_L1_str_r
chr17:45949182	0.856149	0.113697	chr17_45948641-45949670_chr17:45949182	IDP_dMRI_ProbtrackX_L1_str_r
chr17:46111701	0.582488	0.475608	chr17_46106871-46107470_chr17:46111701	IDP_dMRI_ProbtrackX_L1_str_r
chr17:46212466	0.765248	0.397877	chr17_46190911-46195700_chr17:46212466	IDP_dMRI_ProbtrackX_L1_str_r
chr17:46256686	0.0526507	0.024911	chr17_46259581-46260740_chr17:46256686	IDP_dMRI_ProbtrackX_L1_str_r
chr17:46256686	0.418205	0.141681	chr17_46266091-46268060_chr17:46256686	IDP_dMRI_ProbtrackX_L1_str_r
chr17:46711919	0.505625	0.256029	chr17_46696321-46696630_chr17:46711919	IDP_dMRI_ProbtrackX_L1_str_r
chr17:46722744	0.342393	0.0380938	chr17_46719541-46721000_chr17:46722744	IDP_dMRI_ProbtrackX_L1_str_r
chr17:44793298	0.861365	0.161662	chr17_44794421-44795300_chr17:44793298	IDP_dMRI_ProbtrackX_L2_atr_l
chr17:45418294	0.771041	0.0755664	chr17_45425531-45426200_chr17:45418294	IDP_dMRI_ProbtrackX_L2_atr_l
chr17:45475555	0.014971	0.0135979	chr17_45489961-45491610_chr17:45475555	IDP_dMRI_ProbtrackX_L2_atr_l
chr17:45588443	0.353533	0.127467	chr17_45563311-45563620_chr17:45588443	IDP_dMRI_ProbtrackX_L2_atr_l
chr17:45591449	0.124757	0.0154459	chr17_45592301-45592600_chr17:45591449	IDP_dMRI_ProbtrackX_L2_atr_l
chr17:45626189	0.0506524	0.046093	chr17_45619801-45621310_chr17:45626189	IDP_dMRI_ProbtrackX_L2_atr_l
chr17:45942346	0.989175	0.999876	chr17_45941781-45943430_chr17:45942346	IDP_dMRI_ProbtrackX_L2_atr_l
chr17:45949182	0.857678	0.112101	chr17_45948641-45949670_chr17:45949182	IDP_dMRI_ProbtrackX_L2_atr_l
chr17:46086443	0.537985	0.163333	chr17_46106871-46107470_chr17:46086443	IDP_dMRI_ProbtrackX_L2_atr_l
chr17:46207234	0.811879	0.148404	chr17_46190911-46195700_chr17:46207234	IDP_dMRI_ProbtrackX_L2_atr_l
chr17:46242003	0.162732	0.0147458	chr17_46253961-46254070_chr17:46242003	IDP_dMRI_ProbtrackX_L2_atr_l
chr17:46256686	0.0843404	0.0440674	chr17_46259581-46260740_chr17:46256686	IDP_dMRI_ProbtrackX_L2_atr_l
chr17:46256686	0.450934	0.141681	chr17_46266091-46268060_chr17:46256686	IDP_dMRI_ProbtrackX_L2_atr_l
chr17:46711919	0.525993	0.268738	chr17_46696321-46696630_chr17:46711919	IDP_dMRI_ProbtrackX_L2_atr_l
chr17:46722744	0.187537	0.0253198	chr17_46719541-46721000_chr17:46722744	IDP_dMRI_ProbtrackX_L2_atr_l
chr2:203061548	0.137414	0.0147256	chr2_203061421-203061650_chr2:203061548	IDP_dMRI_ProbtrackX_L2_atr_l
chr5:83493828	0.940977	0.165622	chr5_83470631-83476790_chr5:83493828	IDP_dMRI_ProbtrackX_L2_atr_l
chr5:83526218	0.999987	0.933633	chr5_83529551-83532050_chr5:83526218	IDP_dMRI_ProbtrackX_L2_atr_l
chr17:45418294	0.824387	0.0807222	chr17_45425531-45426200_chr17:45418294	IDP_dMRI_ProbtrackX_L2_atr_r
chr17:45475555	0.0150915	0.0137076	chr17_45489961-45491610_chr17:45475555	IDP_dMRI_ProbtrackX_L2_atr_r
chr17:45588540	0.408103	0.143198	chr17_45563311-45563620_chr17:45588540	IDP_dMRI_ProbtrackX_L2_atr_r
chr17:45591449	0.12985	0.0148908	chr17_45592301-45592600_chr17:45591449	IDP_dMRI_ProbtrackX_L2_atr_r
chr17:45626189	0.0386506	0.0351715	chr17_45619801-45621310_chr17:45626189	IDP_dMRI_ProbtrackX_L2_atr_r
chr17:45942346	0.989158	1	chr17_45941781-45943430_chr17:45942346	IDP_dMRI_ProbtrackX_L2_atr_r
chr17:45949182	0.857162	0.112101	chr17_45948641-45949670_chr17:45949182	IDP_dMRI_ProbtrackX_L2_atr_r
chr17:46086443	0.501391	0.151969	chr17_46106871-46107470_chr17:46086443	IDP_dMRI_ProbtrackX_L2_atr_r
chr17:46256686	0.049587	0.0234605	chr17_46259581-46260740_chr17:46256686	IDP_dMRI_ProbtrackX_L2_atr_r
chr17:46256686	0.496163	0.141681	chr17_46266091-46268060_chr17:46256686	IDP_dMRI_ProbtrackX_L2_atr_r
chr17:46711919	0.52266	0.264009	chr17_46696321-46696630_chr17:46711919	IDP_dMRI_ProbtrackX_L2_atr_r
chr17:46722744	0.178245	0.0240104	chr17_46719541-46721000_chr17:46722744	IDP_dMRI_ProbtrackX_L2_atr_r
chr2:203061548	0.136333	0.0149902	chr2_203061421-203061650_chr2:203061548	IDP_dMRI_ProbtrackX_L2_atr_r
chr5:83493828	0.874169	0.347341	chr5_83470631-83476790_chr5:83493828	IDP_dMRI_ProbtrackX_L2_atr_r
chr5:83526218	0.999934	0.930308	chr5_83529551-83532050_chr5:83526218	IDP_dMRI_ProbtrackX_L2_atr_r
chr17:45423012	0.166094	0.018668	chr17_45425531-45426200_chr17:45423012	IDP_dMRI_ProbtrackX_L2_cgc_l
chr17:45588540	0.42566	0.146994	chr17_45563311-45563620_chr17:45588540	IDP_dMRI_ProbtrackX_L2_cgc_l
chr17:45608332	0.124865	0.0136385	chr17_45592301-45592600_chr17:45608332	IDP_dMRI_ProbtrackX_L2_cgc_l
chr17:45949182	0.572488	0.0181857	chr17_45936191-45937180_chr17:45949182	IDP_dMRI_ProbtrackX_L2_cgc_l
chr17:45949182	0.652883	0.0282055	chr17_45941781-45943430_chr17:45949182	IDP_dMRI_ProbtrackX_L2_cgc_l
chr17:45949182	0.810174	0.0878987	chr17_45948641-45949670_chr17:45949182	IDP_dMRI_ProbtrackX_L2_cgc_l
chr17:46256686	0.0525342	0.0248696	chr17_46259581-46260740_chr17:46256686	IDP_dMRI_ProbtrackX_L2_cgc_l
chr17:46256686	0.421792	0.14168	chr17_46266091-46268060_chr17:46256686	IDP_dMRI_ProbtrackX_L2_cgc_l
chr17:46711919	0.501113	0.249884	chr17_46696321-46696630_chr17:46711919	IDP_dMRI_ProbtrackX_L2_cgc_l
chr17:46722744	0.222373	0.0298334	chr17_46719541-46721000_chr17:46722744	IDP_dMRI_ProbtrackX_L2_cgc_l
chr3:48998452	0.294464	0.0315398	chr3_48997071-48998960_chr3:48998452	IDP_dMRI_ProbtrackX_L2_cgc_l
chr3:49015352	0.484927	0.0924458	chr3_49006131-49008740_chr3:49015352	IDP_dMRI_ProbtrackX_L2_cgc_l
chr3:49195295	0.146766	0.0135736	chr3_49198961-49199880_chr3:49195295	IDP_dMRI_ProbtrackX_L2_cgc_l
chr3:49733256	0.186134	0.0252012	chr3_49722851-49725140_chr3:49733256	IDP_dMRI_ProbtrackX_L2_cgc_l
chr5:83493828	0.558352	0.0790805	chr5_83470631-83476790_chr5:83493828	IDP_dMRI_ProbtrackX_L2_cgc_l
chr5:83493828	0.971855	0.146271	chr5_83470631-83476790_chr5:83493828	IDP_dMRI_ProbtrackX_L2_cgc_r
chr5:83526218	0.999999	0.999967	chr5_83529551-83532050_chr5:83526218	IDP_dMRI_ProbtrackX_L2_cgc_r
chr14:59152846	0.333086	0.0151526	chr14_59130471-59130900_chr14:59152846	IDP_dMRI_ProbtrackX_L2_fma
chr17:44793298	0.90741	0.131076	chr17_44794421-44795300_chr17:44793298	IDP_dMRI_ProbtrackX_L2_fmi
chr17:45418294	0.644471	0.0643957	chr17_45425531-45426200_chr17:45418294	IDP_dMRI_ProbtrackX_L2_fmi
chr17:45474247	0.0125058	0.0113598	chr17_45489961-45491610_chr17:45474247	IDP_dMRI_ProbtrackX_L2_fmi
chr17:45588443	0.362868	0.126304	chr17_45563311-45563620_chr17:45588443	IDP_dMRI_ProbtrackX_L2_fmi
chr17:45608332	0.118607	0.0132581	chr17_45592301-45592600_chr17:45608332	IDP_dMRI_ProbtrackX_L2_fmi
chr17:45608332	0.164869	0.0307583	chr17_45619801-45621310_chr17:45608332	IDP_dMRI_ProbtrackX_L2_fmi
chr17:45949182	0.572777	0.0181857	chr17_45936191-45937180_chr17:45949182	IDP_dMRI_ProbtrackX_L2_fmi
chr17:45949182	0.766107	0.0415714	chr17_45941781-45943430_chr17:45949182	IDP_dMRI_ProbtrackX_L2_fmi
chr17:45949182	0.8135	0.0868057	chr17_45948641-45949670_chr17:45949182	IDP_dMRI_ProbtrackX_L2_fmi
chr17:46086443	0.390321	0.14833	chr17_46106871-46107470_chr17:46086443	IDP_dMRI_ProbtrackX_L2_fmi
chr17:46212466	0.699061	0.31504	chr17_46190911-46195700_chr17:46212466	IDP_dMRI_ProbtrackX_L2_fmi
chr17:46236391	0.155225	0.0119466	chr17_46253961-46254070_chr17:46236391	IDP_dMRI_ProbtrackX_L2_fmi
chr17:46256686	0.0752026	0.0392929	chr17_46259581-46260740_chr17:46256686	IDP_dMRI_ProbtrackX_L2_fmi
chr17:46256686	0.441142	0.141681	chr17_46266091-46268060_chr17:46256686	IDP_dMRI_ProbtrackX_L2_fmi
chr17:46710944	0.503995	0.254591	chr17_46696321-46696630_chr17:46710944	IDP_dMRI_ProbtrackX_L2_fmi
chr17:46743059	0.28216	0.038265	chr17_46719541-46721000_chr17:46743059	IDP_dMRI_ProbtrackX_L2_fmi
chr5:140715601	0.141309	0.0129877	chr5_140710351-140711720_chr5:140715601	IDP_dMRI_ProbtrackX_L2_fmi
chr5:83434831	0.29748	0.113782	chr5_83448491-83448700_chr5:83434831	IDP_dMRI_ProbtrackX_L2_fmi
chr5:83493828	0.987258	0.418747	chr5_83470631-83476790_chr5:83493828	IDP_dMRI_ProbtrackX_L2_fmi
chr5:83526218	0.951233	0.820918	chr5_83529551-83532050_chr5:83526218	IDP_dMRI_ProbtrackX_L2_fmi
chr6:31072987	0.229545	0.0154401	chr6_31056971-31058970_chr6:31072987	IDP_dMRI_ProbtrackX_L2_fmi
chr6:31063604	1	0.0948568	chr6_31065301-31066320_chr6:31063604	IDP_dMRI_ProbtrackX_L2_fmi
chr6:31125579	0.352237	0.107976	chr6_31122721-31123700_chr6:31125579	IDP_dMRI_ProbtrackX_L2_fmi
chr11:186059	0.68416	0.0993536	chr11_191921-192440_chr11:186059	IDP_dMRI_ProbtrackX_L2_ifo_l
chr5:83434831	0.316597	0.117085	chr5_83448491-83448700_chr5:83434831	IDP_dMRI_ProbtrackX_L2_ifo_l
chr5:83493828	0.998399	0.566612	chr5_83470631-83476790_chr5:83493828	IDP_dMRI_ProbtrackX_L2_ifo_l
chr5:83526218	1	0.992285	chr5_83529551-83532050_chr5:83526218	IDP_dMRI_ProbtrackX_L2_ifo_l
chr5:83434109	0.385443	0.132366	chr5_83448491-83448700_chr5:83434109	IDP_dMRI_ProbtrackX_L2_ilf_l
chr5:83493828	0.998345	0.575574	chr5_83470631-83476790_chr5:83493828	IDP_dMRI_ProbtrackX_L2_ilf_l
chr5:83526218	1	0.992286	chr5_83529551-83532050_chr5:83526218	IDP_dMRI_ProbtrackX_L2_ilf_l
chr5:83434831	0.342755	0.1228	chr5_83448491-83448700_chr5:83434831	IDP_dMRI_ProbtrackX_L2_ilf_r
chr5:83493828	0.998669	0.568581	chr5_83470631-83476790_chr5:83493828	IDP_dMRI_ProbtrackX_L2_ilf_r
chr5:83526218	0.955721	0.823419	chr5_83529551-83532050_chr5:83526218	IDP_dMRI_ProbtrackX_L2_ilf_r
chr5:83493828	0.89823	0.401398	chr5_83470631-83476790_chr5:83493828	IDP_dMRI_ProbtrackX_L2_ptr_r
chr17:45418294	0.717188	0.0702164	chr17_45425531-45426200_chr17:45418294	IDP_dMRI_ProbtrackX_L2_slf_l
chr17:45474247	0.0150548	0.0136789	chr17_45489961-45491610_chr17:45474247	IDP_dMRI_ProbtrackX_L2_slf_l
chr17:45588540	0.402468	0.139509	chr17_45563311-45563620_chr17:45588540	IDP_dMRI_ProbtrackX_L2_slf_l
chr17:45608332	0.129921	0.0143095	chr17_45592301-45592600_chr17:45608332	IDP_dMRI_ProbtrackX_L2_slf_l
chr17:45608332	0.0689433	0.0627374	chr17_45619801-45621310_chr17:45608332	IDP_dMRI_ProbtrackX_L2_slf_l
chr17:45942346	0.989135	1	chr17_45941781-45943430_chr17:45942346	IDP_dMRI_ProbtrackX_L2_slf_l
chr17:45949182	0.855785	0.112101	chr17_45948641-45949670_chr17:45949182	IDP_dMRI_ProbtrackX_L2_slf_l
chr17:46197108	0.522544	0.0744518	chr17_46190911-46195700_chr17:46197108	IDP_dMRI_ProbtrackX_L2_slf_l
chr17:46241681	0.830065	0.985067	chr17_46266091-46268060_chr17:46241681	IDP_dMRI_ProbtrackX_L2_slf_l
chr5:83493828	0.996726	0.560695	chr5_83470631-83476790_chr5:83493828	IDP_dMRI_ProbtrackX_L2_slf_l
chr5:83526218	0.999999	0.992285	chr5_83529551-83532050_chr5:83526218	IDP_dMRI_ProbtrackX_L2_slf_l
chr17:44793298	0.636196	0.0395987	chr17_44794421-44795300_chr17:44793298	IDP_dMRI_ProbtrackX_L2_slf_r
chr17:45418294	0.757157	0.0741202	chr17_45425531-45426200_chr17:45418294	IDP_dMRI_ProbtrackX_L2_slf_r
chr17:45474247	0.013555	0.0123139	chr17_45489961-45491610_chr17:45474247	IDP_dMRI_ProbtrackX_L2_slf_r
chr17:45480439	0.673842	0.180111	chr17_45501261-45501810_chr17:45480439	IDP_dMRI_ProbtrackX_L2_slf_r
chr17:45588540	0.403142	0.141481	chr17_45563311-45563620_chr17:45588540	IDP_dMRI_ProbtrackX_L2_slf_r
chr17:45591449	0.130467	0.0149152	chr17_45592301-45592600_chr17:45591449	IDP_dMRI_ProbtrackX_L2_slf_r
chr17:45644091	0.0411635	0.0374582	chr17_45619801-45621310_chr17:45644091	IDP_dMRI_ProbtrackX_L2_slf_r
chr17:45942346	0.98891	1	chr17_45941781-45943430_chr17:45942346	IDP_dMRI_ProbtrackX_L2_slf_r
chr17:45949182	0.855999	0.113697	chr17_45948641-45949670_chr17:45949182	IDP_dMRI_ProbtrackX_L2_slf_r
chr17:46086443	0.554722	0.171116	chr17_46106871-46107470_chr17:46086443	IDP_dMRI_ProbtrackX_L2_slf_r
chr17:46241681	0.819424	0.993219	chr17_46266091-46268060_chr17:46241681	IDP_dMRI_ProbtrackX_L2_slf_r
chr17:46710944	0.513571	0.259744	chr17_46696321-46696630_chr17:46710944	IDP_dMRI_ProbtrackX_L2_slf_r
chr17:46722744	0.307101	0.041451	chr17_46719541-46721000_chr17:46722744	IDP_dMRI_ProbtrackX_L2_slf_r
chr17:68103876	1	0.451135	chr17_68101111-68102840_chr17:68103876	IDP_dMRI_ProbtrackX_L2_slf_r
chr20:35974607	0.130361	0.0156482	chr20_35967941-35968600_chr20:35974607	IDP_dMRI_ProbtrackX_L2_slf_r
chr5:83493828	0.997183	0.566934	chr5_83470631-83476790_chr5:83493828	IDP_dMRI_ProbtrackX_L2_slf_r
chr5:83526218	0.916222	0.796338	chr5_83529551-83532050_chr5:83526218	IDP_dMRI_ProbtrackX_L2_slf_r
chr17:45420295	0.430021	0.0493073	chr17_45425531-45426200_chr17:45420295	IDP_dMRI_ProbtrackX_L2_str_l
chr17:45474247	0.0166825	0.0151526	chr17_45489961-45491610_chr17:45474247	IDP_dMRI_ProbtrackX_L2_str_l
chr17:45588540	0.368204	0.128468	chr17_45563311-45563620_chr17:45588540	IDP_dMRI_ProbtrackX_L2_str_l
chr17:45608332	0.146228	0.0164395	chr17_45592301-45592600_chr17:45608332	IDP_dMRI_ProbtrackX_L2_str_l
chr17:45608332	0.0521149	0.0474238	chr17_45619801-45621310_chr17:45608332	IDP_dMRI_ProbtrackX_L2_str_l
chr17:45942346	0.989317	1	chr17_45941781-45943430_chr17:45942346	IDP_dMRI_ProbtrackX_L2_str_l
chr17:45949182	0.856789	0.112101	chr17_45948641-45949670_chr17:45949182	IDP_dMRI_ProbtrackX_L2_str_l
chr17:46086443	0.537139	0.171876	chr17_46106871-46107470_chr17:46086443	IDP_dMRI_ProbtrackX_L2_str_l
chr17:46197108	0.458294	0.0644471	chr17_46190911-46195700_chr17:46197108	IDP_dMRI_ProbtrackX_L2_str_l
chr17:46242000	0.261409	0.0733213	chr17_46266091-46268060_chr17:46242000	IDP_dMRI_ProbtrackX_L2_str_l
chr5:83493828	0.905272	0.230386	chr5_83470631-83476790_chr5:83493828	IDP_dMRI_ProbtrackX_L2_str_l
chr5:83493828	0.938506	0.101014	chr5_83470631-83476790_chr5:83493828	IDP_dMRI_ProbtrackX_L2_str_r
chr5:83526218	0.724114	0.913065	chr5_83529551-83532050_chr5:83526218	IDP_dMRI_ProbtrackX_L2_str_r
chr5:83493828	0.340469	0.0373633	chr5_83470631-83476790_chr5:83493828	IDP_dMRI_ProbtrackX_L2_unc_l
chr5:83526218	1	0.992285	chr5_83529551-83532050_chr5:83526218	IDP_dMRI_ProbtrackX_L2_unc_l
chr5:83493828	0.791621	0.0447299	chr5_83470631-83476790_chr5:83493828	IDP_dMRI_ProbtrackX_L2_unc_r
chr5:83526218	0.999999	0.995344	chr5_83529551-83532050_chr5:83526218	IDP_dMRI_ProbtrackX_L2_unc_r
chr17:45418294	0.805644	0.0790387	chr17_45425531-45426200_chr17:45418294	IDP_dMRI_ProbtrackX_L3_atr_l
chr17:45475555	0.0150647	0.013683	chr17_45489961-45491610_chr17:45475555	IDP_dMRI_ProbtrackX_L3_atr_l
chr17:45588443	0.376278	0.136891	chr17_45563311-45563620_chr17:45588443	IDP_dMRI_ProbtrackX_L3_atr_l
chr17:45591449	0.11764	0.0148635	chr17_45592301-45592600_chr17:45591449	IDP_dMRI_ProbtrackX_L3_atr_l
chr17:45626189	0.0558906	0.0508596	chr17_45619801-45621310_chr17:45626189	IDP_dMRI_ProbtrackX_L3_atr_l
chr17:45942346	0.906679	0.106868	chr17_45941781-45943430_chr17:45942346	IDP_dMRI_ProbtrackX_L3_atr_l
chr17:45949182	0.857436	0.113697	chr17_45948641-45949670_chr17:45949182	IDP_dMRI_ProbtrackX_L3_atr_l
chr17:46086443	0.533911	0.160598	chr17_46106871-46107470_chr17:46086443	IDP_dMRI_ProbtrackX_L3_atr_l
chr17:46242003	0.172433	0.0158167	chr17_46253961-46254070_chr17:46242003	IDP_dMRI_ProbtrackX_L3_atr_l
chr17:46256686	0.083965	0.0438713	chr17_46259581-46260740_chr17:46256686	IDP_dMRI_ProbtrackX_L3_atr_l
chr17:46256686	0.451049	0.141681	chr17_46266091-46268060_chr17:46256686	IDP_dMRI_ProbtrackX_L3_atr_l
chr17:46711919	0.538789	0.276111	chr17_46696321-46696630_chr17:46711919	IDP_dMRI_ProbtrackX_L3_atr_l
chr17:46722744	0.319681	0.0430871	chr17_46719541-46721000_chr17:46722744	IDP_dMRI_ProbtrackX_L3_atr_l
chr2:203061548	0.138452	0.0148297	chr2_203061421-203061650_chr2:203061548	IDP_dMRI_ProbtrackX_L3_atr_l
chr5:83493828	0.900594	0.105991	chr5_83470631-83476790_chr5:83493828	IDP_dMRI_ProbtrackX_L3_atr_l
chr5:83526218	0.997022	0.981096	chr5_83529551-83532050_chr5:83526218	IDP_dMRI_ProbtrackX_L3_atr_l
chr17:45418294	0.779077	0.0762655	chr17_45425531-45426200_chr17:45418294	IDP_dMRI_ProbtrackX_L3_atr_r
chr17:45475555	0.0149069	0.0135409	chr17_45489961-45491610_chr17:45475555	IDP_dMRI_ProbtrackX_L3_atr_r
chr17:45588540	0.383241	0.133739	chr17_45563311-45563620_chr17:45588540	IDP_dMRI_ProbtrackX_L3_atr_r
chr17:45591449	0.126029	0.0142135	chr17_45592301-45592600_chr17:45591449	IDP_dMRI_ProbtrackX_L3_atr_r
chr17:45619554	0.140482	0.0263834	chr17_45619801-45621310_chr17:45619554	IDP_dMRI_ProbtrackX_L3_atr_r
chr17:45942346	0.989171	0.999319	chr17_45941781-45943430_chr17:45942346	IDP_dMRI_ProbtrackX_L3_atr_r
chr17:45949182	0.856941	0.112101	chr17_45948641-45949670_chr17:45949182	IDP_dMRI_ProbtrackX_L3_atr_r
chr17:46086443	0.498843	0.150554	chr17_46106871-46107470_chr17:46086443	IDP_dMRI_ProbtrackX_L3_atr_r
chr17:46256686	0.0477171	0.0225705	chr17_46259581-46260740_chr17:46256686	IDP_dMRI_ProbtrackX_L3_atr_r
chr17:46256686	0.509436	0.141681	chr17_46266091-46268060_chr17:46256686	IDP_dMRI_ProbtrackX_L3_atr_r
chr17:46711919	0.524547	0.265019	chr17_46696321-46696630_chr17:46711919	IDP_dMRI_ProbtrackX_L3_atr_r
chr17:46722744	0.25359	0.0340382	chr17_46719541-46721000_chr17:46722744	IDP_dMRI_ProbtrackX_L3_atr_r
chr17:75855710	0.969472	0.475619	chr17_75854021-75856640_chr17:75855710	IDP_dMRI_ProbtrackX_L3_atr_r
chr2:203061548	0.136285	0.0151515	chr2_203061421-203061650_chr2:203061548	IDP_dMRI_ProbtrackX_L3_atr_r
chr5:83493828	0.994517	0.499567	chr5_83470631-83476790_chr5:83493828	IDP_dMRI_ProbtrackX_L3_atr_r
chr5:83526218	0.970876	0.860088	chr5_83529551-83532050_chr5:83526218	IDP_dMRI_ProbtrackX_L3_atr_r
chr5:83434831	0.274234	0.141264	chr5_83448491-83448700_chr5:83434831	IDP_dMRI_ProbtrackX_L3_cgc_l
chr5:83493828	0.974615	0.19354	chr5_83470631-83476790_chr5:83493828	IDP_dMRI_ProbtrackX_L3_cgc_l
chr5:83526218	1	0.999967	chr5_83529551-83532050_chr5:83526218	IDP_dMRI_ProbtrackX_L3_cgc_l
chr5:83493828	0.891932	0.0602891	chr5_83470631-83476790_chr5:83493828	IDP_dMRI_ProbtrackX_L3_cgc_r
chr5:83526218	0.999998	0.999967	chr5_83529551-83532050_chr5:83526218	IDP_dMRI_ProbtrackX_L3_cgc_r
chr5:83526218	0.988668	0.871237	chr5_83529551-83532050_chr5:83526218	IDP_dMRI_ProbtrackX_L3_cst_r
chr14:59152846	0.332759	0.0155334	chr14_59130471-59130900_chr14:59152846	IDP_dMRI_ProbtrackX_L3_fma
chr5:178585175	0.772862	0.0895659	chr5_178585571-178585730_chr5:178585175	IDP_dMRI_ProbtrackX_L3_fma
chr5:83434109	0.303591	0.120921	chr5_83448491-83448700_chr5:83434109	IDP_dMRI_ProbtrackX_L3_ifo_l
chr5:83493828	0.997495	0.548537	chr5_83470631-83476790_chr5:83493828	IDP_dMRI_ProbtrackX_L3_ifo_l
chr5:83526218	0.999999	0.992285	chr5_83529551-83532050_chr5:83526218	IDP_dMRI_ProbtrackX_L3_ifo_l
chr6:32279525	0.185447	0.0157492	chr6_32254891-32255960_chr6:32279525	IDP_dMRI_ProbtrackX_L3_ifo_l
chr5:83434831	0.394975	0.137851	chr5_83448491-83448700_chr5:83434831	IDP_dMRI_ProbtrackX_L3_ifo_r
chr5:83493828	0.998425	0.570715	chr5_83470631-83476790_chr5:83493828	IDP_dMRI_ProbtrackX_L3_ifo_r
chr5:83526218	0.999999	0.992285	chr5_83529551-83532050_chr5:83526218	IDP_dMRI_ProbtrackX_L3_ifo_r
chr6:28884587	0.858805	0.011794	chr6_28884701-28886010_chr6:28884587	IDP_dMRI_ProbtrackX_L3_ifo_r
chr5:83434109	0.360715	0.116512	chr5_83448491-83448700_chr5:83434109	IDP_dMRI_ProbtrackX_L3_ilf_l
chr5:83493828	0.998191	0.563107	chr5_83470631-83476790_chr5:83493828	IDP_dMRI_ProbtrackX_L3_ilf_l
chr5:83526218	0.999999	0.992285	chr5_83529551-83532050_chr5:83526218	IDP_dMRI_ProbtrackX_L3_ilf_l
chr5:83434109	0.343148	0.101441	chr5_83448491-83448700_chr5:83434109	IDP_dMRI_ProbtrackX_L3_ilf_r
chr5:83493828	0.998281	0.562738	chr5_83470631-83476790_chr5:83493828	IDP_dMRI_ProbtrackX_L3_ilf_r
chr5:83526218	0.931087	0.872951	chr5_83529551-83532050_chr5:83526218	IDP_dMRI_ProbtrackX_L3_ilf_r
chr5:83493828	0.879289	0.413153	chr5_83470631-83476790_chr5:83493828	IDP_dMRI_ProbtrackX_L3_ptr_l
chr5:83493828	0.879564	0.353691	chr5_83470631-83476790_chr5:83493828	IDP_dMRI_ProbtrackX_L3_ptr_r
chr5:83526218	0.999893	0.926051	chr5_83529551-83532050_chr5:83526218	IDP_dMRI_ProbtrackX_L3_ptr_r
chr17:45418294	0.76855	0.0754123	chr17_45425531-45426200_chr17:45418294	IDP_dMRI_ProbtrackX_L3_slf_l
chr17:45474247	0.0134501	0.0122176	chr17_45489961-45491610_chr17:45474247	IDP_dMRI_ProbtrackX_L3_slf_l
chr17:45588540	0.397713	0.138752	chr17_45563311-45563620_chr17:45588540	IDP_dMRI_ProbtrackX_L3_slf_l
chr17:45608332	0.115406	0.013001	chr17_45592301-45592600_chr17:45608332	IDP_dMRI_ProbtrackX_L3_slf_l
chr17:45608332	0.0377347	0.034338	chr17_45619801-45621310_chr17:45608332	IDP_dMRI_ProbtrackX_L3_slf_l
chr17:45942346	0.989445	1	chr17_45941781-45943430_chr17:45942346	IDP_dMRI_ProbtrackX_L3_slf_l
chr17:45949182	0.856344	0.112101	chr17_45948641-45949670_chr17:45949182	IDP_dMRI_ProbtrackX_L3_slf_l
chr17:46086443	0.450618	0.146545	chr17_46106871-46107470_chr17:46086443	IDP_dMRI_ProbtrackX_L3_slf_l
chr17:46207234	0.881111	0.225432	chr17_46190911-46195700_chr17:46207234	IDP_dMRI_ProbtrackX_L3_slf_l
chr17:46256686	0.0503787	0.0238312	chr17_46259581-46260740_chr17:46256686	IDP_dMRI_ProbtrackX_L3_slf_l
chr17:46256686	0.446558	0.141681	chr17_46266091-46268060_chr17:46256686	IDP_dMRI_ProbtrackX_L3_slf_l
chr17:46710944	0.523448	0.264235	chr17_46696321-46696630_chr17:46710944	IDP_dMRI_ProbtrackX_L3_slf_l
chr17:46722744	0.18973	0.0256266	chr17_46719541-46721000_chr17:46722744	IDP_dMRI_ProbtrackX_L3_slf_l
chr17:68103876	1	0.441475	chr17_68101111-68102840_chr17:68103876	IDP_dMRI_ProbtrackX_L3_slf_l
chr5:83434831	0.309655	0.114354	chr5_83448491-83448700_chr5:83434831	IDP_dMRI_ProbtrackX_L3_slf_l
chr5:83493828	0.997817	0.566793	chr5_83470631-83476790_chr5:83493828	IDP_dMRI_ProbtrackX_L3_slf_l
chr5:83526218	0.999999	0.992286	chr5_83529551-83532050_chr5:83526218	IDP_dMRI_ProbtrackX_L3_slf_l
chr17:45418294	0.622068	0.0610061	chr17_45425531-45426200_chr17:45418294	IDP_dMRI_ProbtrackX_L3_slf_r
chr17:45474247	0.0129608	0.0117734	chr17_45489961-45491610_chr17:45474247	IDP_dMRI_ProbtrackX_L3_slf_r
chr17:45480439	0.666184	0.178086	chr17_45501261-45501810_chr17:45480439	IDP_dMRI_ProbtrackX_L3_slf_r
chr17:45588540	0.378124	0.133673	chr17_45563311-45563620_chr17:45588540	IDP_dMRI_ProbtrackX_L3_slf_r
chr17:45591449	0.119545	0.0139955	chr17_45592301-45592600_chr17:45591449	IDP_dMRI_ProbtrackX_L3_slf_r
chr17:45644091	0.0419064	0.0381342	chr17_45619801-45621310_chr17:45644091	IDP_dMRI_ProbtrackX_L3_slf_r
chr17:45942346	0.988932	1	chr17_45941781-45943430_chr17:45942346	IDP_dMRI_ProbtrackX_L3_slf_r
chr17:45949182	0.855694	0.112101	chr17_45948641-45949670_chr17:45949182	IDP_dMRI_ProbtrackX_L3_slf_r
chr17:46086443	0.56065	0.159971	chr17_46106871-46107470_chr17:46086443	IDP_dMRI_ProbtrackX_L3_slf_r
chr17:46256686	0.0530565	0.0251157	chr17_46259581-46260740_chr17:46256686	IDP_dMRI_ProbtrackX_L3_slf_r
chr17:46256686	0.423511	0.141681	chr17_46266091-46268060_chr17:46256686	IDP_dMRI_ProbtrackX_L3_slf_r
chr17:46710944	0.524499	0.266104	chr17_46696321-46696630_chr17:46710944	IDP_dMRI_ProbtrackX_L3_slf_r
chr17:46722744	0.200232	0.0270777	chr17_46719541-46721000_chr17:46722744	IDP_dMRI_ProbtrackX_L3_slf_r
chr17:68103876	1	0.806547	chr17_68101111-68102840_chr17:68103876	IDP_dMRI_ProbtrackX_L3_slf_r
chr5:83493828	0.997303	0.568976	chr5_83470631-83476790_chr5:83493828	IDP_dMRI_ProbtrackX_L3_slf_r
chr17:45420295	0.206972	0.0226093	chr17_45425531-45426200_chr17:45420295	IDP_dMRI_ProbtrackX_L3_str_l
chr17:45474247	0.0142509	0.0129445	chr17_45489961-45491610_chr17:45474247	IDP_dMRI_ProbtrackX_L3_str_l
chr17:45588443	0.355742	0.124666	chr17_45563311-45563620_chr17:45588443	IDP_dMRI_ProbtrackX_L3_str_l
chr17:45608332	0.114012	0.013014	chr17_45592301-45592600_chr17:45608332	IDP_dMRI_ProbtrackX_L3_str_l
chr17:45644091	0.0378774	0.0344679	chr17_45619801-45621310_chr17:45644091	IDP_dMRI_ProbtrackX_L3_str_l
chr17:45779092	0.52549	0.193341	chr17_45775321-45776000_chr17:45779092	IDP_dMRI_ProbtrackX_L3_str_l
chr17:45942346	0.98967	1	chr17_45941781-45943430_chr17:45942346	IDP_dMRI_ProbtrackX_L3_str_l
chr17:45949182	0.857777	0.113697	chr17_45948641-45949670_chr17:45949182	IDP_dMRI_ProbtrackX_L3_str_l
chr17:46086443	0.435123	0.142091	chr17_46106871-46107470_chr17:46086443	IDP_dMRI_ProbtrackX_L3_str_l
chr17:46212466	0.667558	0.051072	chr17_46190911-46195700_chr17:46212466	IDP_dMRI_ProbtrackX_L3_str_l
chr17:46242003	0.172111	0.0138519	chr17_46253961-46254070_chr17:46242003	IDP_dMRI_ProbtrackX_L3_str_l
chr17:46256686	0.0799094	0.0417522	chr17_46259581-46260740_chr17:46256686	IDP_dMRI_ProbtrackX_L3_str_l
chr17:46256686	0.456558	0.141681	chr17_46266091-46268060_chr17:46256686	IDP_dMRI_ProbtrackX_L3_str_l
chr17:46710944	0.51056	0.257631	chr17_46696321-46696630_chr17:46710944	IDP_dMRI_ProbtrackX_L3_str_l
chr17:46722744	0.236167	0.0311085	chr17_46719541-46721000_chr17:46722744	IDP_dMRI_ProbtrackX_L3_str_l
chr5:83493828	0.974169	0.513292	chr5_83470631-83476790_chr5:83493828	IDP_dMRI_ProbtrackX_L3_str_l
chr17:45418294	0.673524	0.0659754	chr17_45425531-45426200_chr17:45418294	IDP_dMRI_ProbtrackX_L3_str_r
chr17:45474247	0.0131156	0.0119147	chr17_45489961-45491610_chr17:45474247	IDP_dMRI_ProbtrackX_L3_str_r
chr17:45588540	0.362189	0.127094	chr17_45563311-45563620_chr17:45588540	IDP_dMRI_ProbtrackX_L3_str_r
chr17:45588540	0.112171	0.0128471	chr17_45592301-45592600_chr17:45588540	IDP_dMRI_ProbtrackX_L3_str_r
chr17:45644091	0.035403	0.0322162	chr17_45619801-45621310_chr17:45644091	IDP_dMRI_ProbtrackX_L3_str_r
chr17:45942346	0.989396	1	chr17_45941781-45943430_chr17:45942346	IDP_dMRI_ProbtrackX_L3_str_r
chr17:45949182	0.856455	0.112101	chr17_45948641-45949670_chr17:45949182	IDP_dMRI_ProbtrackX_L3_str_r
chr17:46086443	0.497504	0.151764	chr17_46106871-46107470_chr17:46086443	IDP_dMRI_ProbtrackX_L3_str_r
chr17:46242003	0.15121	0.0126449	chr17_46253961-46254070_chr17:46242003	IDP_dMRI_ProbtrackX_L3_str_r
chr17:46256686	0.0802186	0.0419137	chr17_46259581-46260740_chr17:46256686	IDP_dMRI_ProbtrackX_L3_str_r
chr17:46256686	0.424768	0.141681	chr17_46266091-46268060_chr17:46256686	IDP_dMRI_ProbtrackX_L3_str_r
chr17:46710944	0.523054	0.265202	chr17_46696321-46696630_chr17:46710944	IDP_dMRI_ProbtrackX_L3_str_r
chr17:46722744	0.301905	0.0407094	chr17_46719541-46721000_chr17:46722744	IDP_dMRI_ProbtrackX_L3_str_r
chr5:83493828	0.981946	0.277672	chr5_83470631-83476790_chr5:83493828	IDP_dMRI_ProbtrackX_L3_str_r
chr5:83526218	0.937794	0.859925	chr5_83529551-83532050_chr5:83526218	IDP_dMRI_ProbtrackX_L3_str_r
chr5:83526218	1	0.992285	chr5_83529551-83532050_chr5:83526218	IDP_dMRI_ProbtrackX_L3_unc_l
chr5:83493828	0.929999	0.134602	chr5_83470631-83476790_chr5:83493828	IDP_dMRI_ProbtrackX_L3_unc_r
chr5:83526218	0.999999	0.999967	chr5_83529551-83532050_chr5:83526218	IDP_dMRI_ProbtrackX_L3_unc_r
chr10:102662255	0.362181	0.0178092	chr10_102668721-102670350_chr10:102662255	IDP_dMRI_TBSS_ICVF_Middle_cerebellar_peduncle
chr17:43083782	0.353658	0.0149801	chr17_43079081-43080060_chr17:43083782	IDP_dMRI_TBSS_ICVF_Middle_cerebellar_peduncle
chr17:43218318	0.459408	0.0370979	chr17_43231831-43232600_chr17:43218318	IDP_dMRI_TBSS_ICVF_Middle_cerebellar_peduncle
chr17:43222443	1	0.325941	chr17_43246081-43246920_chr17:43222443	IDP_dMRI_TBSS_ICVF_Middle_cerebellar_peduncle
chr17:43333092	0.421936	0.0108175	chr17_43341711-43342560_chr17:43333092	IDP_dMRI_TBSS_ICVF_Middle_cerebellar_peduncle
chr5:65555910	0.335075	0.0802086	chr5_65535191-65536420_chr5:65555910	IDP_dMRI_TBSS_ICVF_Middle_cerebellar_peduncle
chr5:83493828	0.873744	0.428411	chr5_83470631-83476790_chr5:83493828	IDP_dMRI_TBSS_ICVF_Middle_cerebellar_peduncle
chr5:83526218	0.999999	0.999967	chr5_83529551-83532050_chr5:83526218	IDP_dMRI_TBSS_ICVF_Middle_cerebellar_peduncle
chr9:22033367	0.452141	0.0573396	chr9_22051831-22053550_chr9:22033367	IDP_dMRI_TBSS_ICVF_Middle_cerebellar_peduncle
chr17:45480439	0.685083	0.200592	chr17_45501261-45501810_chr17:45480439	IDP_dMRI_TBSS_ICVF_Pontine_crossing_tract
chr17:45588443	0.3704	0.127524	chr17_45563311-45563620_chr17:45588443	IDP_dMRI_TBSS_ICVF_Pontine_crossing_tract
chr17:45590556	0.124505	0.0135628	chr17_45592301-45592600_chr17:45590556	IDP_dMRI_TBSS_ICVF_Pontine_crossing_tract
chr17:45949182	0.577928	0.0179373	chr17_45936191-45937180_chr17:45949182	IDP_dMRI_TBSS_ICVF_Pontine_crossing_tract
chr17:45949182	0.654297	0.0284568	chr17_45941781-45943430_chr17:45949182	IDP_dMRI_TBSS_ICVF_Pontine_crossing_tract
chr17:45949182	0.810853	0.0868057	chr17_45948641-45949670_chr17:45949182	IDP_dMRI_TBSS_ICVF_Pontine_crossing_tract
chr17:46214614	0.503469	0.12749	chr17_46190911-46195700_chr17:46214614	IDP_dMRI_TBSS_ICVF_Pontine_crossing_tract
chr17:46256686	0.024634	0.0116616	chr17_46259581-46260740_chr17:46256686	IDP_dMRI_TBSS_ICVF_Pontine_crossing_tract
chr17:46256686	0.37205	0.124036	chr17_46266091-46268060_chr17:46256686	IDP_dMRI_TBSS_ICVF_Pontine_crossing_tract
chr6:30682249	0.517663	0.414519	chr6_30681691-30685170_chr6:30682249	IDP_dMRI_TBSS_ICVF_Pontine_crossing_tract
chr6:31072948	0.980565	0.807427	chr6_31065301-31066320_chr6:31072948	IDP_dMRI_TBSS_ICVF_Pontine_crossing_tract
chr6:31125579	0.34287	0.0429965	chr6_31113911-31115230_chr6:31125579	IDP_dMRI_TBSS_ICVF_Pontine_crossing_tract
chr17:44793298	0.961367	0.192889	chr17_44794421-44795300_chr17:44793298	IDP_dMRI_TBSS_ICVF_Genu_of_corpus_callosum
chr17:45418294	0.594219	0.0583421	chr17_45425531-45426200_chr17:45418294	IDP_dMRI_TBSS_ICVF_Genu_of_corpus_callosum
chr17:45474247	0.0148604	0.0134975	chr17_45489961-45491610_chr17:45474247	IDP_dMRI_TBSS_ICVF_Genu_of_corpus_callosum
chr17:45480439	0.699596	0.212338	chr17_45501261-45501810_chr17:45480439	IDP_dMRI_TBSS_ICVF_Genu_of_corpus_callosum
chr17:45588443	0.389663	0.149729	chr17_45563311-45563620_chr17:45588443	IDP_dMRI_TBSS_ICVF_Genu_of_corpus_callosum
chr17:45608332	0.136525	0.0191475	chr17_45592301-45592600_chr17:45608332	IDP_dMRI_TBSS_ICVF_Genu_of_corpus_callosum
chr17:45608332	0.056749	0.0516407	chr17_45619801-45621310_chr17:45608332	IDP_dMRI_TBSS_ICVF_Genu_of_corpus_callosum
chr17:45949182	0.57832	0.0179003	chr17_45936191-45937180_chr17:45949182	IDP_dMRI_TBSS_ICVF_Genu_of_corpus_callosum
chr17:45949182	0.766007	0.0420273	chr17_45941781-45943430_chr17:45949182	IDP_dMRI_TBSS_ICVF_Genu_of_corpus_callosum
chr17:45949182	0.809519	0.0878987	chr17_45948641-45949670_chr17:45949182	IDP_dMRI_TBSS_ICVF_Genu_of_corpus_callosum
chr17:46086443	0.507096	0.14732	chr17_46106871-46107470_chr17:46086443	IDP_dMRI_TBSS_ICVF_Genu_of_corpus_callosum
chr17:46236156	0.147999	0.0160969	chr17_46253961-46254070_chr17:46236156	IDP_dMRI_TBSS_ICVF_Genu_of_corpus_callosum
chr17:46256686	0.0837192	0.0437428	chr17_46259581-46260740_chr17:46256686	IDP_dMRI_TBSS_ICVF_Genu_of_corpus_callosum
chr17:46256686	0.448617	0.141681	chr17_46266091-46268060_chr17:46256686	IDP_dMRI_TBSS_ICVF_Genu_of_corpus_callosum
chr17:46711919	0.511343	0.268119	chr17_46696321-46696630_chr17:46711919	IDP_dMRI_TBSS_ICVF_Genu_of_corpus_callosum
chr17:46743059	0.349155	0.0474319	chr17_46719541-46721000_chr17:46743059	IDP_dMRI_TBSS_ICVF_Genu_of_corpus_callosum
chr22:38176519	0.998801	0.382584	chr22_38172251-38173310_chr22:38176519	IDP_dMRI_TBSS_ICVF_Genu_of_corpus_callosum
chr5:83433107	0.312757	0.130522	chr5_83448491-83448700_chr5:83433107	IDP_dMRI_TBSS_ICVF_Genu_of_corpus_callosum
chr5:83493828	0.997599	0.572017	chr5_83470631-83476790_chr5:83493828	IDP_dMRI_TBSS_ICVF_Genu_of_corpus_callosum
chr5:83526218	0.999999	0.992285	chr5_83529551-83532050_chr5:83526218	IDP_dMRI_TBSS_ICVF_Genu_of_corpus_callosum
chr6:26288975	0.701172	0.114096	chr6_26304891-26305610_chr6:26288975	IDP_dMRI_TBSS_ICVF_Genu_of_corpus_callosum
chr6:26338469	0.355325	0.0422428	chr6_26327301-26328750_chr6:26338469	IDP_dMRI_TBSS_ICVF_Genu_of_corpus_callosum
chr7:54899045	0.426374	0.120301	chr7_54881071-54882380_chr7:54899045	IDP_dMRI_TBSS_ICVF_Genu_of_corpus_callosum
chr8:143958134	0.0198198	0.0207992	chr8_143947861-143949510_chr8:143958134	IDP_dMRI_TBSS_ICVF_Genu_of_corpus_callosum
chr16:956882	0.735302	0.0168974	chr16_972301-973340_chr16:956882	IDP_dMRI_TBSS_ICVF_Body_of_corpus_callosum
chr17:44793298	0.955435	0.183972	chr17_44794421-44795300_chr17:44793298	IDP_dMRI_TBSS_ICVF_Body_of_corpus_callosum
chr17:45418294	0.57947	0.0572779	chr17_45425531-45426200_chr17:45418294	IDP_dMRI_TBSS_ICVF_Body_of_corpus_callosum
chr17:45474247	0.0148456	0.0134841	chr17_45489961-45491610_chr17:45474247	IDP_dMRI_TBSS_ICVF_Body_of_corpus_callosum
chr17:45480439	0.733699	0.23914	chr17_45501261-45501810_chr17:45480439	IDP_dMRI_TBSS_ICVF_Body_of_corpus_callosum
chr17:45588443	0.379575	0.138213	chr17_45563311-45563620_chr17:45588443	IDP_dMRI_TBSS_ICVF_Body_of_corpus_callosum
chr17:45608332	0.149835	0.0189746	chr17_45592301-45592600_chr17:45608332	IDP_dMRI_TBSS_ICVF_Body_of_corpus_callosum
chr17:45608332	0.0983772	0.0895218	chr17_45619801-45621310_chr17:45608332	IDP_dMRI_TBSS_ICVF_Body_of_corpus_callosum
chr17:45949182	0.579161	0.0179003	chr17_45936191-45937180_chr17:45949182	IDP_dMRI_TBSS_ICVF_Body_of_corpus_callosum
chr17:45949182	0.765903	0.0420273	chr17_45941781-45943430_chr17:45949182	IDP_dMRI_TBSS_ICVF_Body_of_corpus_callosum
chr17:45949182	0.808828	0.0878987	chr17_45948641-45949670_chr17:45949182	IDP_dMRI_TBSS_ICVF_Body_of_corpus_callosum
chr17:46086443	0.480754	0.14085	chr17_46106871-46107470_chr17:46086443	IDP_dMRI_TBSS_ICVF_Body_of_corpus_callosum
chr17:46212466	0.742406	0.143239	chr17_46190911-46195700_chr17:46212466	IDP_dMRI_TBSS_ICVF_Body_of_corpus_callosum
chr17:46256686	0.147007	0.0137807	chr17_46253961-46254070_chr17:46256686	IDP_dMRI_TBSS_ICVF_Body_of_corpus_callosum
chr17:46256686	0.0850344	0.04443	chr17_46259581-46260740_chr17:46256686	IDP_dMRI_TBSS_ICVF_Body_of_corpus_callosum
chr17:46256686	0.436571	0.141681	chr17_46266091-46268060_chr17:46256686	IDP_dMRI_TBSS_ICVF_Body_of_corpus_callosum
chr17:46710944	0.514463	0.26515	chr17_46696321-46696630_chr17:46710944	IDP_dMRI_TBSS_ICVF_Body_of_corpus_callosum
chr17:46743059	0.269894	0.0366181	chr17_46719541-46721000_chr17:46743059	IDP_dMRI_TBSS_ICVF_Body_of_corpus_callosum
chr22:38176519	0.999045	0.436789	chr22_38172251-38173310_chr22:38176519	IDP_dMRI_TBSS_ICVF_Body_of_corpus_callosum
chr3:183697713	0.811525	0.0318263	chr3_183697181-183699920_chr3:183697713	IDP_dMRI_TBSS_ICVF_Body_of_corpus_callosum
chr5:83433107	0.266586	0.123099	chr5_83448491-83448700_chr5:83433107	IDP_dMRI_TBSS_ICVF_Body_of_corpus_callosum
chr5:83493828	0.998508	0.571788	chr5_83470631-83476790_chr5:83493828	IDP_dMRI_TBSS_ICVF_Body_of_corpus_callosum
chr5:83526218	0.999999	0.992285	chr5_83529551-83532050_chr5:83526218	IDP_dMRI_TBSS_ICVF_Body_of_corpus_callosum
chr6:27605757	0.977267	0.330707	chr6_27591781-27593340_chr6:27605757	IDP_dMRI_TBSS_ICVF_Body_of_corpus_callosum
chr6:27605757	0.61724	0.212618	chr6_27605391-27605870_chr6:27605757	IDP_dMRI_TBSS_ICVF_Body_of_corpus_callosum
chr6:28857240	0.283071	0.0221316	chr6_28837421-28839520_chr6:28857240	IDP_dMRI_TBSS_ICVF_Body_of_corpus_callosum
chr6:28884648	0.328044	0.0118797	chr6_28884701-28886010_chr6:28884648	IDP_dMRI_TBSS_ICVF_Body_of_corpus_callosum
chr6:29002399	0.499877	0.0880624	chr6_29016261-29017380_chr6:29002399	IDP_dMRI_TBSS_ICVF_Body_of_corpus_callosum
chr7:54899045	0.538207	0.181264	chr7_54881071-54882380_chr7:54899045	IDP_dMRI_TBSS_ICVF_Body_of_corpus_callosum
chr8:143958134	0.02022	0.021119	chr8_143947861-143949510_chr8:143958134	IDP_dMRI_TBSS_ICVF_Body_of_corpus_callosum
chr8:143961174	0.0346021	0.0166341	chr8_143970111-143971590_chr8:143961174	IDP_dMRI_TBSS_ICVF_Body_of_corpus_callosum
chr9:22033367	0.481188	0.0480066	chr9_22051831-22053550_chr9:22033367	IDP_dMRI_TBSS_ICVF_Body_of_corpus_callosum
chr17:44793298	0.985528	0.114508	chr17_44794421-44795300_chr17:44793298	IDP_dMRI_TBSS_ICVF_Splenium_of_corpus_callosum
chr17:45418852	0.322866	0.0338416	chr17_45425531-45426200_chr17:45418852	IDP_dMRI_TBSS_ICVF_Splenium_of_corpus_callosum
chr17:45474247	0.0141821	0.0128827	chr17_45489961-45491610_chr17:45474247	IDP_dMRI_TBSS_ICVF_Splenium_of_corpus_callosum
chr17:45588540	0.350106	0.122065	chr17_45563311-45563620_chr17:45588540	IDP_dMRI_TBSS_ICVF_Splenium_of_corpus_callosum
chr17:45608332	0.136717	0.0154289	chr17_45592301-45592600_chr17:45608332	IDP_dMRI_TBSS_ICVF_Splenium_of_corpus_callosum
chr17:45608332	0.208577	0.0390995	chr17_45619801-45621310_chr17:45608332	IDP_dMRI_TBSS_ICVF_Splenium_of_corpus_callosum
chr17:45949182	0.572327	0.0181857	chr17_45936191-45937180_chr17:45949182	IDP_dMRI_TBSS_ICVF_Splenium_of_corpus_callosum
chr17:45949182	0.652168	0.0279465	chr17_45941781-45943430_chr17:45949182	IDP_dMRI_TBSS_ICVF_Splenium_of_corpus_callosum
chr17:45949182	0.809744	0.0868057	chr17_45948641-45949670_chr17:45949182	IDP_dMRI_TBSS_ICVF_Splenium_of_corpus_callosum
chr17:46086443	0.40253	0.132154	chr17_46106871-46107470_chr17:46086443	IDP_dMRI_TBSS_ICVF_Splenium_of_corpus_callosum
chr17:46212466	0.716177	0.289206	chr17_46190911-46195700_chr17:46212466	IDP_dMRI_TBSS_ICVF_Splenium_of_corpus_callosum
chr17:46256686	0.0491154	0.0232511	chr17_46259581-46260740_chr17:46256686	IDP_dMRI_TBSS_ICVF_Splenium_of_corpus_callosum
chr17:46269852	0.404044	0.142001	chr17_46266091-46268060_chr17:46269852	IDP_dMRI_TBSS_ICVF_Splenium_of_corpus_callosum
chr17:46710944	0.507958	0.257345	chr17_46696321-46696630_chr17:46710944	IDP_dMRI_TBSS_ICVF_Splenium_of_corpus_callosum
chr17:46743059	0.302085	0.0409978	chr17_46719541-46721000_chr17:46743059	IDP_dMRI_TBSS_ICVF_Splenium_of_corpus_callosum
chr3:183697713	0.754735	0.0316234	chr3_183697181-183699920_chr3:183697713	IDP_dMRI_TBSS_ICVF_Splenium_of_corpus_callosum
chr5:83433107	0.309547	0.0384216	chr5_83448491-83448700_chr5:83433107	IDP_dMRI_TBSS_ICVF_Splenium_of_corpus_callosum
chr5:83493828	0.997871	0.572327	chr5_83470631-83476790_chr5:83493828	IDP_dMRI_TBSS_ICVF_Splenium_of_corpus_callosum
chr5:83526218	0.999999	0.992285	chr5_83529551-83532050_chr5:83526218	IDP_dMRI_TBSS_ICVF_Splenium_of_corpus_callosum
chr6:28857240	0.281418	0.0219996	chr6_28837421-28839520_chr6:28857240	IDP_dMRI_TBSS_ICVF_Splenium_of_corpus_callosum
chr6:29002399	0.499993	0.0337028	chr6_29016261-29017380_chr6:29002399	IDP_dMRI_TBSS_ICVF_Splenium_of_corpus_callosum
chr7:54899045	0.600569	0.194407	chr7_54881071-54882380_chr7:54899045	IDP_dMRI_TBSS_ICVF_Splenium_of_corpus_callosum
chr9:22033367	0.483774	0.0567172	chr9_22051831-22053550_chr9:22033367	IDP_dMRI_TBSS_ICVF_Splenium_of_corpus_callosum
chr5:83526218	0.999999	0.999967	chr5_83529551-83532050_chr5:83526218	IDP_dMRI_TBSS_ICVF_Medial_lemniscus_R
chr6:30682249	0.494651	0.254992	chr6_30681691-30685170_chr6:30682249	IDP_dMRI_TBSS_ICVF_Medial_lemniscus_R
chr6:31125579	0.567833	0.07074	chr6_31113911-31115230_chr6:31125579	IDP_dMRI_TBSS_ICVF_Medial_lemniscus_R
chr6:31345086	0.803018	0.0216025	chr6_31343821-31344100_chr6:31345086	IDP_dMRI_TBSS_ICVF_Medial_lemniscus_R
chr1:64738457	0.545206	0.487622	chr1_64755521-64756020_chr1:64738457	IDP_dMRI_TBSS_ICVF_Medial_lemniscus_L
chr17:45495695	0.484755	0.0414656	chr17_45489961-45491610_chr17:45495695	IDP_dMRI_TBSS_ICVF_Medial_lemniscus_L
chr17:45480439	0.677172	0.194179	chr17_45501261-45501810_chr17:45480439	IDP_dMRI_TBSS_ICVF_Medial_lemniscus_L
chr17:45586969	0.377379	0.13031	chr17_45563311-45563620_chr17:45586969	IDP_dMRI_TBSS_ICVF_Medial_lemniscus_L
chr17:45592338	0.123955	0.013591	chr17_45592301-45592600_chr17:45592338	IDP_dMRI_TBSS_ICVF_Medial_lemniscus_L
chr17:45608332	0.155064	0.0285196	chr17_45619801-45621310_chr17:45608332	IDP_dMRI_TBSS_ICVF_Medial_lemniscus_L
chr17:45942346	0.989003	1	chr17_45941781-45943430_chr17:45942346	IDP_dMRI_TBSS_ICVF_Medial_lemniscus_L
chr17:45949182	0.85822	0.113697	chr17_45948641-45949670_chr17:45949182	IDP_dMRI_TBSS_ICVF_Medial_lemniscus_L
chr17:46172742	0.958095	0.175036	chr17_46190911-46195700_chr17:46172742	IDP_dMRI_TBSS_ICVF_Medial_lemniscus_L
chr17:46256686	0.0260857	0.012239	chr17_46259581-46260740_chr17:46256686	IDP_dMRI_TBSS_ICVF_Medial_lemniscus_L
chr17:46256686	0.367794	0.124036	chr17_46266091-46268060_chr17:46256686	IDP_dMRI_TBSS_ICVF_Medial_lemniscus_L
chr17:46710944	0.520782	0.262547	chr17_46696321-46696630_chr17:46710944	IDP_dMRI_TBSS_ICVF_Medial_lemniscus_L
chr17:46722744	0.333336	0.0438902	chr17_46719541-46721000_chr17:46722744	IDP_dMRI_TBSS_ICVF_Medial_lemniscus_L
chr5:83526218	0.999998	0.992286	chr5_83529551-83532050_chr5:83526218	IDP_dMRI_TBSS_ICVF_Medial_lemniscus_L
chr1:8024153	0.769205	0.0540812	chr1_8023861-8024300_chr1:8024153	IDP_dMRI_TBSS_ICVF_Inferior_cerebellar_peduncle_R
chr10:102652201	0.313689	0.0147664	chr10_102668721-102670350_chr10:102652201	IDP_dMRI_TBSS_ICVF_Inferior_cerebellar_peduncle_R
chr5:83434109	0.26899	0.109788	chr5_83448491-83448700_chr5:83434109	IDP_dMRI_TBSS_ICVF_Inferior_cerebellar_peduncle_R
chr5:83493828	0.414631	0.0694992	chr5_83470631-83476790_chr5:83493828	IDP_dMRI_TBSS_ICVF_Inferior_cerebellar_peduncle_R
chr5:83526218	0.999998	0.992285	chr5_83529551-83532050_chr5:83526218	IDP_dMRI_TBSS_ICVF_Inferior_cerebellar_peduncle_R
chr1:8024153	0.99409	0.12608	chr1_8023861-8024300_chr1:8024153	IDP_dMRI_TBSS_ICVF_Inferior_cerebellar_peduncle_L
chr10:102632823	0.664642	0.0707986	chr10_102632301-102633680_chr10:102632823	IDP_dMRI_TBSS_ICVF_Inferior_cerebellar_peduncle_L
chr10:102665547	0.268276	0.0150458	chr10_102668721-102670350_chr10:102665547	IDP_dMRI_TBSS_ICVF_Inferior_cerebellar_peduncle_L
chr5:83434831	0.263562	0.0997224	chr5_83448491-83448700_chr5:83434831	IDP_dMRI_TBSS_ICVF_Inferior_cerebellar_peduncle_L
chr5:83493828	0.354565	0.0510961	chr5_83470631-83476790_chr5:83493828	IDP_dMRI_TBSS_ICVF_Inferior_cerebellar_peduncle_L
chr5:83526218	1	0.992285	chr5_83529551-83532050_chr5:83526218	IDP_dMRI_TBSS_ICVF_Inferior_cerebellar_peduncle_L
chr10:102652985	0.358483	0.0172747	chr10_102668721-102670350_chr10:102652985	IDP_dMRI_TBSS_ICVF_Superior_cerebellar_peduncle_R
chr16:69880093	0.935832	0.0344253	chr16_69894421-69895310_chr16:69880093	IDP_dMRI_TBSS_ICVF_Superior_cerebellar_peduncle_R
chr5:83526218	0.999998	0.999967	chr5_83529551-83532050_chr5:83526218	IDP_dMRI_TBSS_ICVF_Superior_cerebellar_peduncle_R
chr16:69880093	0.81063	0.014801	chr16_69894421-69895310_chr16:69880093	IDP_dMRI_TBSS_ICVF_Superior_cerebellar_peduncle_L
chr5:65559126	0.330637	0.0162472	chr5_65535191-65536420_chr5:65559126	IDP_dMRI_TBSS_ICVF_Superior_cerebellar_peduncle_L
chr5:83526218	0.899063	0.826133	chr5_83529551-83532050_chr5:83526218	IDP_dMRI_TBSS_ICVF_Superior_cerebellar_peduncle_L
chr11:63902915	0.395146	0.171589	chr11_63892251-63892620_chr11:63902915	IDP_dMRI_TBSS_ICVF_Cerebral_peduncle_L
chr17:44793298	0.996425	0.346807	chr17_44794421-44795300_chr17:44793298	IDP_dMRI_TBSS_ICVF_Cerebral_peduncle_L
chr5:77139521	0.92783	0.236418	chr5_77138641-77139580_chr5:77139521	IDP_dMRI_TBSS_ICVF_Cerebral_peduncle_L
chr5:83493828	0.994574	0.526398	chr5_83470631-83476790_chr5:83493828	IDP_dMRI_TBSS_ICVF_Cerebral_peduncle_L
chr5:83526218	0.99996	0.999291	chr5_83529551-83532050_chr5:83526218	IDP_dMRI_TBSS_ICVF_Cerebral_peduncle_L
chr6:31345956	0.999926	0.124316	chr6_31343821-31344100_chr6:31345956	IDP_dMRI_TBSS_ICVF_Cerebral_peduncle_L
chr7:54881563	0.50266	0.113417	chr7_54881071-54882380_chr7:54881563	IDP_dMRI_TBSS_ICVF_Cerebral_peduncle_L
chr17:44793298	0.996179	0.375702	chr17_44794421-44795300_chr17:44793298	IDP_dMRI_TBSS_ICVF_Anterior_limb_of_internal_capsule_R
chr17:45418294	0.46336	0.0454798	chr17_45425531-45426200_chr17:45418294	IDP_dMRI_TBSS_ICVF_Anterior_limb_of_internal_capsule_R
chr17:45475555	0.0136046	0.0123569	chr17_45489961-45491610_chr17:45475555	IDP_dMRI_TBSS_ICVF_Anterior_limb_of_internal_capsule_R
chr17:45588540	0.402539	0.143624	chr17_45563311-45563620_chr17:45588540	IDP_dMRI_TBSS_ICVF_Anterior_limb_of_internal_capsule_R
chr17:45591449	0.123786	0.0148903	chr17_45592301-45592600_chr17:45591449	IDP_dMRI_TBSS_ICVF_Anterior_limb_of_internal_capsule_R
chr17:45608332	0.154606	0.0304885	chr17_45619801-45621310_chr17:45608332	IDP_dMRI_TBSS_ICVF_Anterior_limb_of_internal_capsule_R
chr17:45949182	0.577374	0.0179003	chr17_45936191-45937180_chr17:45949182	IDP_dMRI_TBSS_ICVF_Anterior_limb_of_internal_capsule_R
chr17:45949182	0.765614	0.0415714	chr17_45941781-45943430_chr17:45949182	IDP_dMRI_TBSS_ICVF_Anterior_limb_of_internal_capsule_R
chr17:45949182	0.80955	0.0878987	chr17_45948641-45949670_chr17:45949182	IDP_dMRI_TBSS_ICVF_Anterior_limb_of_internal_capsule_R
chr17:46086443	0.416848	0.13925	chr17_46106871-46107470_chr17:46086443	IDP_dMRI_TBSS_ICVF_Anterior_limb_of_internal_capsule_R
chr17:46212466	0.670548	0.286122	chr17_46190911-46195700_chr17:46212466	IDP_dMRI_TBSS_ICVF_Anterior_limb_of_internal_capsule_R
chr17:46256686	0.0546178	0.0258559	chr17_46259581-46260740_chr17:46256686	IDP_dMRI_TBSS_ICVF_Anterior_limb_of_internal_capsule_R
chr17:46256686	0.416163	0.141681	chr17_46266091-46268060_chr17:46256686	IDP_dMRI_TBSS_ICVF_Anterior_limb_of_internal_capsule_R
chr17:46710944	0.174424	0.255699	chr17_46696321-46696630_chr17:46710944	IDP_dMRI_TBSS_ICVF_Anterior_limb_of_internal_capsule_R
chr17:46740910	0.210187	0.0284586	chr17_46719541-46721000_chr17:46740910	IDP_dMRI_TBSS_ICVF_Anterior_limb_of_internal_capsule_R
chr5:83493828	0.917505	0.0161948	chr5_83470631-83476790_chr5:83493828	IDP_dMRI_TBSS_ICVF_Anterior_limb_of_internal_capsule_R
chr5:83526218	0.915768	0.855321	chr5_83529551-83532050_chr5:83526218	IDP_dMRI_TBSS_ICVF_Anterior_limb_of_internal_capsule_R
chr17:44793298	0.995387	0.388861	chr17_44794421-44795300_chr17:44793298	IDP_dMRI_TBSS_ICVF_Anterior_limb_of_internal_capsule_L
chr17:45418294	0.653074	0.0640041	chr17_45425531-45426200_chr17:45418294	IDP_dMRI_TBSS_ICVF_Anterior_limb_of_internal_capsule_L
chr17:45475555	0.0143509	0.0130347	chr17_45489961-45491610_chr17:45475555	IDP_dMRI_TBSS_ICVF_Anterior_limb_of_internal_capsule_L
chr17:45480439	0.655156	0.175655	chr17_45501261-45501810_chr17:45480439	IDP_dMRI_TBSS_ICVF_Anterior_limb_of_internal_capsule_L
chr17:45588540	0.419431	0.156127	chr17_45563311-45563620_chr17:45588540	IDP_dMRI_TBSS_ICVF_Anterior_limb_of_internal_capsule_L
chr17:45608332	0.114421	0.0151455	chr17_45592301-45592600_chr17:45608332	IDP_dMRI_TBSS_ICVF_Anterior_limb_of_internal_capsule_L
chr17:45608332	0.153819	0.0327814	chr17_45619801-45621310_chr17:45608332	IDP_dMRI_TBSS_ICVF_Anterior_limb_of_internal_capsule_L
chr17:45942346	0.988974	1	chr17_45941781-45943430_chr17:45942346	IDP_dMRI_TBSS_ICVF_Anterior_limb_of_internal_capsule_L
chr17:45949182	0.856131	0.112101	chr17_45948641-45949670_chr17:45949182	IDP_dMRI_TBSS_ICVF_Anterior_limb_of_internal_capsule_L
chr17:46086443	0.498408	0.150752	chr17_46106871-46107470_chr17:46086443	IDP_dMRI_TBSS_ICVF_Anterior_limb_of_internal_capsule_L
chr17:46273641	0.151843	0.0155103	chr17_46253961-46254070_chr17:46273641	IDP_dMRI_TBSS_ICVF_Anterior_limb_of_internal_capsule_L
chr17:46256686	0.0831746	0.0434582	chr17_46259581-46260740_chr17:46256686	IDP_dMRI_TBSS_ICVF_Anterior_limb_of_internal_capsule_L
chr17:46256686	0.403676	0.141681	chr17_46266091-46268060_chr17:46256686	IDP_dMRI_TBSS_ICVF_Anterior_limb_of_internal_capsule_L
chr17:46710944	0.507797	0.260127	chr17_46696321-46696630_chr17:46710944	IDP_dMRI_TBSS_ICVF_Anterior_limb_of_internal_capsule_L
chr17:46740910	0.2193	0.0297072	chr17_46719541-46721000_chr17:46740910	IDP_dMRI_TBSS_ICVF_Anterior_limb_of_internal_capsule_L
chr5:83493828	0.995962	0.561557	chr5_83470631-83476790_chr5:83493828	IDP_dMRI_TBSS_ICVF_Anterior_limb_of_internal_capsule_L
chr5:83526218	1	0.999967	chr5_83529551-83532050_chr5:83526218	IDP_dMRI_TBSS_ICVF_Anterior_limb_of_internal_capsule_L
chr6:26173539	0.0232284	0.0108681	chr6_26171431-26173590_chr6:26173539	IDP_dMRI_TBSS_ICVF_Anterior_limb_of_internal_capsule_L
chr16:34170	0.648278	0.0111471	chr16_52691-54470_chr16:34170	IDP_dMRI_TBSS_ICVF_Posterior_limb_of_internal_capsule_L
chr17:44793298	0.9966	0.317283	chr17_44794421-44795300_chr17:44793298	IDP_dMRI_TBSS_ICVF_Posterior_limb_of_internal_capsule_L
chr17:45418294	0.592202	0.0591277	chr17_45425531-45426200_chr17:45418294	IDP_dMRI_TBSS_ICVF_Posterior_limb_of_internal_capsule_L
chr17:45475555	0.0138259	0.0125578	chr17_45489961-45491610_chr17:45475555	IDP_dMRI_TBSS_ICVF_Posterior_limb_of_internal_capsule_L
chr17:45586969	0.478157	0.179153	chr17_45563311-45563620_chr17:45586969	IDP_dMRI_TBSS_ICVF_Posterior_limb_of_internal_capsule_L
chr17:45592338	0.124321	0.0168332	chr17_45592301-45592600_chr17:45592338	IDP_dMRI_TBSS_ICVF_Posterior_limb_of_internal_capsule_L
chr17:45636559	0.0374933	0.0341184	chr17_45619801-45621310_chr17:45636559	IDP_dMRI_TBSS_ICVF_Posterior_limb_of_internal_capsule_L
chr17:45949182	0.857326	0.113697	chr17_45948641-45949670_chr17:45949182	IDP_dMRI_TBSS_ICVF_Posterior_limb_of_internal_capsule_L
chr17:46086443	0.408133	0.134927	chr17_46106871-46107470_chr17:46086443	IDP_dMRI_TBSS_ICVF_Posterior_limb_of_internal_capsule_L
chr17:46212466	0.687958	0.308274	chr17_46190911-46195700_chr17:46212466	IDP_dMRI_TBSS_ICVF_Posterior_limb_of_internal_capsule_L
chr17:46273641	0.133987	0.0136872	chr17_46253961-46254070_chr17:46273641	IDP_dMRI_TBSS_ICVF_Posterior_limb_of_internal_capsule_L
chr17:46256686	0.0827414	0.0432319	chr17_46259581-46260740_chr17:46256686	IDP_dMRI_TBSS_ICVF_Posterior_limb_of_internal_capsule_L
chr17:46256686	0.405534	0.141681	chr17_46266091-46268060_chr17:46256686	IDP_dMRI_TBSS_ICVF_Posterior_limb_of_internal_capsule_L
chr17:46710944	0.512995	0.264464	chr17_46696321-46696630_chr17:46710944	IDP_dMRI_TBSS_ICVF_Posterior_limb_of_internal_capsule_L
chr17:46722744	0.147412	0.0199347	chr17_46719541-46721000_chr17:46722744	IDP_dMRI_TBSS_ICVF_Posterior_limb_of_internal_capsule_L
chr5:83493828	0.997651	0.571549	chr5_83470631-83476790_chr5:83493828	IDP_dMRI_TBSS_ICVF_Posterior_limb_of_internal_capsule_L
chr5:83526218	0.96714	0.879678	chr5_83529551-83532050_chr5:83526218	IDP_dMRI_TBSS_ICVF_Posterior_limb_of_internal_capsule_L
chr7:54881563	0.405318	0.121978	chr7_54881071-54882380_chr7:54881563	IDP_dMRI_TBSS_ICVF_Posterior_limb_of_internal_capsule_L
chr9:22033367	0.469351	0.0144857	chr9_22051831-22053550_chr9:22033367	IDP_dMRI_TBSS_ICVF_Posterior_limb_of_internal_capsule_L
chr17:44628558	0.985894	0.018435	chr17_44627411-44629210_chr17:44628558	IDP_dMRI_TBSS_ICVF_Retrolenticular_part_of_internal_capsule_R
chr17:44793298	0.975074	0.216826	chr17_44794421-44795300_chr17:44793298	IDP_dMRI_TBSS_ICVF_Retrolenticular_part_of_internal_capsule_R
chr17:45418852	0.384075	0.0385746	chr17_45425531-45426200_chr17:45418852	IDP_dMRI_TBSS_ICVF_Retrolenticular_part_of_internal_capsule_R
chr17:45474247	0.0145052	0.013175	chr17_45489961-45491610_chr17:45474247	IDP_dMRI_TBSS_ICVF_Retrolenticular_part_of_internal_capsule_R
chr17:45586969	0.446554	0.157948	chr17_45563311-45563620_chr17:45586969	IDP_dMRI_TBSS_ICVF_Retrolenticular_part_of_internal_capsule_R
chr17:45592338	0.125534	0.0148943	chr17_45592301-45592600_chr17:45592338	IDP_dMRI_TBSS_ICVF_Retrolenticular_part_of_internal_capsule_R
chr17:45608332	0.210656	0.0409061	chr17_45619801-45621310_chr17:45608332	IDP_dMRI_TBSS_ICVF_Retrolenticular_part_of_internal_capsule_R
chr17:45949182	0.579196	0.0179003	chr17_45936191-45937180_chr17:45949182	IDP_dMRI_TBSS_ICVF_Retrolenticular_part_of_internal_capsule_R
chr17:45949182	0.651845	0.0282055	chr17_45941781-45943430_chr17:45949182	IDP_dMRI_TBSS_ICVF_Retrolenticular_part_of_internal_capsule_R
chr17:45949182	0.808922	0.0878987	chr17_45948641-45949670_chr17:45949182	IDP_dMRI_TBSS_ICVF_Retrolenticular_part_of_internal_capsule_R
chr17:46111701	0.745163	0.882226	chr17_46106871-46107470_chr17:46111701	IDP_dMRI_TBSS_ICVF_Retrolenticular_part_of_internal_capsule_R
chr17:46212466	0.74673	0.304114	chr17_46190911-46195700_chr17:46212466	IDP_dMRI_TBSS_ICVF_Retrolenticular_part_of_internal_capsule_R
chr17:46256686	0.0550148	0.0260429	chr17_46259581-46260740_chr17:46256686	IDP_dMRI_TBSS_ICVF_Retrolenticular_part_of_internal_capsule_R
chr17:46256686	0.427248	0.141681	chr17_46266091-46268060_chr17:46256686	IDP_dMRI_TBSS_ICVF_Retrolenticular_part_of_internal_capsule_R
chr17:46710944	0.533806	0.271569	chr17_46696321-46696630_chr17:46710944	IDP_dMRI_TBSS_ICVF_Retrolenticular_part_of_internal_capsule_R
chr17:46722744	0.380204	0.0514083	chr17_46719541-46721000_chr17:46722744	IDP_dMRI_TBSS_ICVF_Retrolenticular_part_of_internal_capsule_R
chr5:83433107	0.354343	0.128171	chr5_83448491-83448700_chr5:83433107	IDP_dMRI_TBSS_ICVF_Retrolenticular_part_of_internal_capsule_R
chr5:83493828	0.998285	0.571529	chr5_83470631-83476790_chr5:83493828	IDP_dMRI_TBSS_ICVF_Retrolenticular_part_of_internal_capsule_R
chr5:83526218	0.934013	0.702338	chr5_83529551-83532050_chr5:83526218	IDP_dMRI_TBSS_ICVF_Retrolenticular_part_of_internal_capsule_R
chr17:44628558	0.981396	0.0138645	chr17_44627411-44629210_chr17:44628558	IDP_dMRI_TBSS_ICVF_Retrolenticular_part_of_internal_capsule_L
chr17:44793298	0.997758	0.385967	chr17_44794421-44795300_chr17:44793298	IDP_dMRI_TBSS_ICVF_Retrolenticular_part_of_internal_capsule_L
chr17:45420295	0.212235	0.023426	chr17_45425531-45426200_chr17:45420295	IDP_dMRI_TBSS_ICVF_Retrolenticular_part_of_internal_capsule_L
chr17:45474247	0.0138345	0.0125656	chr17_45489961-45491610_chr17:45474247	IDP_dMRI_TBSS_ICVF_Retrolenticular_part_of_internal_capsule_L
chr17:45586969	0.465497	0.166476	chr17_45563311-45563620_chr17:45586969	IDP_dMRI_TBSS_ICVF_Retrolenticular_part_of_internal_capsule_L
chr17:45591449	0.131273	0.0160212	chr17_45592301-45592600_chr17:45591449	IDP_dMRI_TBSS_ICVF_Retrolenticular_part_of_internal_capsule_L
chr17:45608332	0.059143	0.0538192	chr17_45619801-45621310_chr17:45608332	IDP_dMRI_TBSS_ICVF_Retrolenticular_part_of_internal_capsule_L
chr17:45949182	0.579275	0.0179003	chr17_45936191-45937180_chr17:45949182	IDP_dMRI_TBSS_ICVF_Retrolenticular_part_of_internal_capsule_L
chr17:45949182	0.765539	0.0415714	chr17_45941781-45943430_chr17:45949182	IDP_dMRI_TBSS_ICVF_Retrolenticular_part_of_internal_capsule_L
chr17:45949182	0.808795	0.0878987	chr17_45948641-45949670_chr17:45949182	IDP_dMRI_TBSS_ICVF_Retrolenticular_part_of_internal_capsule_L
chr17:46086443	0.442652	0.135007	chr17_46106871-46107470_chr17:46086443	IDP_dMRI_TBSS_ICVF_Retrolenticular_part_of_internal_capsule_L
chr17:46256686	0.055192	0.0261278	chr17_46259581-46260740_chr17:46256686	IDP_dMRI_TBSS_ICVF_Retrolenticular_part_of_internal_capsule_L
chr17:46256686	0.398011	0.141681	chr17_46266091-46268060_chr17:46256686	IDP_dMRI_TBSS_ICVF_Retrolenticular_part_of_internal_capsule_L
chr17:46710944	0.514286	0.262903	chr17_46696321-46696630_chr17:46710944	IDP_dMRI_TBSS_ICVF_Retrolenticular_part_of_internal_capsule_L
chr17:46722744	0.335555	0.0453521	chr17_46719541-46721000_chr17:46722744	IDP_dMRI_TBSS_ICVF_Retrolenticular_part_of_internal_capsule_L
chr5:83433107	0.236432	0.125617	chr5_83448491-83448700_chr5:83433107	IDP_dMRI_TBSS_ICVF_Retrolenticular_part_of_internal_capsule_L
chr5:83493828	0.995879	0.527812	chr5_83470631-83476790_chr5:83493828	IDP_dMRI_TBSS_ICVF_Retrolenticular_part_of_internal_capsule_L
chr5:83526218	0.887277	0.812454	chr5_83529551-83532050_chr5:83526218	IDP_dMRI_TBSS_ICVF_Retrolenticular_part_of_internal_capsule_L
chr6:111691316	0.182385	0.0106044	chr6_111692321-111693890_chr6:111691316	IDP_dMRI_TBSS_ICVF_Retrolenticular_part_of_internal_capsule_L
chr6:111746979	0.114203	0.0102741	chr6_111764081-111765480_chr6:111746979	IDP_dMRI_TBSS_ICVF_Retrolenticular_part_of_internal_capsule_L
chr11:186059	0.471715	0.0428307	chr11_191921-192440_chr11:186059	IDP_dMRI_TBSS_ICVF_Anterior_corona_radiata_R
chr17:44793298	0.973328	0.213527	chr17_44794421-44795300_chr17:44793298	IDP_dMRI_TBSS_ICVF_Anterior_corona_radiata_R
chr17:45418852	0.56452	0.0555511	chr17_45425531-45426200_chr17:45418852	IDP_dMRI_TBSS_ICVF_Anterior_corona_radiata_R
chr17:45474247	0.0170193	0.0154583	chr17_45489961-45491610_chr17:45474247	IDP_dMRI_TBSS_ICVF_Anterior_corona_radiata_R
chr17:45480439	0.680358	0.195611	chr17_45501261-45501810_chr17:45480439	IDP_dMRI_TBSS_ICVF_Anterior_corona_radiata_R
chr17:45588443	0.37237	0.142034	chr17_45563311-45563620_chr17:45588443	IDP_dMRI_TBSS_ICVF_Anterior_corona_radiata_R
chr17:45591449	0.140442	0.0194396	chr17_45592301-45592600_chr17:45591449	IDP_dMRI_TBSS_ICVF_Anterior_corona_radiata_R
chr17:45626189	0.0603964	0.0549598	chr17_45619801-45621310_chr17:45626189	IDP_dMRI_TBSS_ICVF_Anterior_corona_radiata_R
chr17:45949182	0.856673	0.113697	chr17_45948641-45949670_chr17:45949182	IDP_dMRI_TBSS_ICVF_Anterior_corona_radiata_R
chr17:46111701	0.452747	0.257734	chr17_46106871-46107470_chr17:46111701	IDP_dMRI_TBSS_ICVF_Anterior_corona_radiata_R
chr17:46256686	0.132834	0.0137366	chr17_46253961-46254070_chr17:46256686	IDP_dMRI_TBSS_ICVF_Anterior_corona_radiata_R
chr17:46256686	0.0845983	0.0442021	chr17_46259581-46260740_chr17:46256686	IDP_dMRI_TBSS_ICVF_Anterior_corona_radiata_R
chr17:46256686	0.415092	0.141681	chr17_46266091-46268060_chr17:46256686	IDP_dMRI_TBSS_ICVF_Anterior_corona_radiata_R
chr17:46711919	0.518155	0.27031	chr17_46696321-46696630_chr17:46711919	IDP_dMRI_TBSS_ICVF_Anterior_corona_radiata_R
chr17:46722744	0.373718	0.0504484	chr17_46719541-46721000_chr17:46722744	IDP_dMRI_TBSS_ICVF_Anterior_corona_radiata_R
chr19:7473231	0.734282	0.708885	chr19_7494201-7495260_chr19:7473231	IDP_dMRI_TBSS_ICVF_Anterior_corona_radiata_R
chr3:183697713	0.745723	0.031322	chr3_183697181-183699920_chr3:183697713	IDP_dMRI_TBSS_ICVF_Anterior_corona_radiata_R
chr5:83434831	0.262544	0.124604	chr5_83448491-83448700_chr5:83434831	IDP_dMRI_TBSS_ICVF_Anterior_corona_radiata_R
chr5:83493828	0.998428	0.571925	chr5_83470631-83476790_chr5:83493828	IDP_dMRI_TBSS_ICVF_Anterior_corona_radiata_R
chr5:83526218	0.994145	0.722879	chr5_83529551-83532050_chr5:83526218	IDP_dMRI_TBSS_ICVF_Anterior_corona_radiata_R
chr6:26288975	0.729969	0.0904546	chr6_26304891-26305610_chr6:26288975	IDP_dMRI_TBSS_ICVF_Anterior_corona_radiata_R
chr8:143958134	0.0210201	0.0219587	chr8_143947861-143949510_chr8:143958134	IDP_dMRI_TBSS_ICVF_Anterior_corona_radiata_R
chr11:186059	0.693837	0.108493	chr11_191921-192440_chr11:186059	IDP_dMRI_TBSS_ICVF_Anterior_corona_radiata_L
chr17:44793298	0.973872	0.21458	chr17_44794421-44795300_chr17:44793298	IDP_dMRI_TBSS_ICVF_Anterior_corona_radiata_L
chr17:45418852	0.46409	0.0455441	chr17_45425531-45426200_chr17:45418852	IDP_dMRI_TBSS_ICVF_Anterior_corona_radiata_L
chr17:45474247	0.0169332	0.0153801	chr17_45489961-45491610_chr17:45474247	IDP_dMRI_TBSS_ICVF_Anterior_corona_radiata_L
chr17:45480439	0.682073	0.199469	chr17_45501261-45501810_chr17:45480439	IDP_dMRI_TBSS_ICVF_Anterior_corona_radiata_L
chr17:45588443	0.371597	0.147473	chr17_45563311-45563620_chr17:45588443	IDP_dMRI_TBSS_ICVF_Anterior_corona_radiata_L
chr17:45591449	0.138445	0.0203085	chr17_45592301-45592600_chr17:45591449	IDP_dMRI_TBSS_ICVF_Anterior_corona_radiata_L
chr17:45626189	0.060165	0.0547492	chr17_45619801-45621310_chr17:45626189	IDP_dMRI_TBSS_ICVF_Anterior_corona_radiata_L
chr17:45949182	0.856057	0.113697	chr17_45948641-45949670_chr17:45949182	IDP_dMRI_TBSS_ICVF_Anterior_corona_radiata_L
chr17:46111701	0.641448	0.546404	chr17_46106871-46107470_chr17:46111701	IDP_dMRI_TBSS_ICVF_Anterior_corona_radiata_L
chr17:46144477	0.993957	0.270615	chr17_46130121-46131010_chr17:46144477	IDP_dMRI_TBSS_ICVF_Anterior_corona_radiata_L
chr17:46158639	0.564148	0.201888	chr17_46143961-46144590_chr17:46158639	IDP_dMRI_TBSS_ICVF_Anterior_corona_radiata_L
chr17:46212466	0.693248	0.0127427	chr17_46190911-46195700_chr17:46212466	IDP_dMRI_TBSS_ICVF_Anterior_corona_radiata_L
chr17:46273641	0.159314	0.0179614	chr17_46253961-46254070_chr17:46273641	IDP_dMRI_TBSS_ICVF_Anterior_corona_radiata_L
chr17:46256686	0.084851	0.0443342	chr17_46259581-46260740_chr17:46256686	IDP_dMRI_TBSS_ICVF_Anterior_corona_radiata_L
chr17:46256686	0.409368	0.141681	chr17_46266091-46268060_chr17:46256686	IDP_dMRI_TBSS_ICVF_Anterior_corona_radiata_L
chr17:46711919	0.520305	0.27449	chr17_46696321-46696630_chr17:46711919	IDP_dMRI_TBSS_ICVF_Anterior_corona_radiata_L
chr17:46722744	0.363311	0.0490455	chr17_46719541-46721000_chr17:46722744	IDP_dMRI_TBSS_ICVF_Anterior_corona_radiata_L
chr3:183697713	0.917261	0.0316162	chr3_183697181-183699920_chr3:183697713	IDP_dMRI_TBSS_ICVF_Anterior_corona_radiata_L
chr5:83433107	0.284701	0.118251	chr5_83448491-83448700_chr5:83433107	IDP_dMRI_TBSS_ICVF_Anterior_corona_radiata_L
chr5:83493828	0.998274	0.567682	chr5_83470631-83476790_chr5:83493828	IDP_dMRI_TBSS_ICVF_Anterior_corona_radiata_L
chr5:83526218	0.993886	0.722879	chr5_83529551-83532050_chr5:83526218	IDP_dMRI_TBSS_ICVF_Anterior_corona_radiata_L
chr8:143958134	0.0283505	0.0298537	chr8_143947861-143949510_chr8:143958134	IDP_dMRI_TBSS_ICVF_Anterior_corona_radiata_L
chr17:44793298	0.97438	0.215583	chr17_44794421-44795300_chr17:44793298	IDP_dMRI_TBSS_ICVF_Superior_corona_radiata_R
chr17:45420295	0.190138	0.0208643	chr17_45425531-45426200_chr17:45420295	IDP_dMRI_TBSS_ICVF_Superior_corona_radiata_R
chr17:45474247	0.0141997	0.0128973	chr17_45489961-45491610_chr17:45474247	IDP_dMRI_TBSS_ICVF_Superior_corona_radiata_R
chr17:45586969	0.399086	0.150323	chr17_45563311-45563620_chr17:45586969	IDP_dMRI_TBSS_ICVF_Superior_corona_radiata_R
chr17:45592338	0.118908	0.0161221	chr17_45592301-45592600_chr17:45592338	IDP_dMRI_TBSS_ICVF_Superior_corona_radiata_R
chr17:45608332	0.0364752	0.0331919	chr17_45619801-45621310_chr17:45608332	IDP_dMRI_TBSS_ICVF_Superior_corona_radiata_R
chr17:45949182	0.579352	0.0179003	chr17_45936191-45937180_chr17:45949182	IDP_dMRI_TBSS_ICVF_Superior_corona_radiata_R
chr17:45949182	0.765543	0.0415714	chr17_45941781-45943430_chr17:45949182	IDP_dMRI_TBSS_ICVF_Superior_corona_radiata_R
chr17:45949182	0.808755	0.0878987	chr17_45948641-45949670_chr17:45949182	IDP_dMRI_TBSS_ICVF_Superior_corona_radiata_R
chr17:46111701	0.758464	0.973603	chr17_46106871-46107470_chr17:46111701	IDP_dMRI_TBSS_ICVF_Superior_corona_radiata_R
chr17:46212466	0.698429	0.330347	chr17_46190911-46195700_chr17:46212466	IDP_dMRI_TBSS_ICVF_Superior_corona_radiata_R
chr17:46273641	0.177564	0.019379	chr17_46253961-46254070_chr17:46273641	IDP_dMRI_TBSS_ICVF_Superior_corona_radiata_R
chr17:46256686	0.0843488	0.0440718	chr17_46259581-46260740_chr17:46256686	IDP_dMRI_TBSS_ICVF_Superior_corona_radiata_R
chr17:46256686	0.413447	0.141681	chr17_46266091-46268060_chr17:46256686	IDP_dMRI_TBSS_ICVF_Superior_corona_radiata_R
chr17:46710944	0.502021	0.261233	chr17_46696321-46696630_chr17:46710944	IDP_dMRI_TBSS_ICVF_Superior_corona_radiata_R
chr17:46722744	0.364038	0.0491551	chr17_46719541-46721000_chr17:46722744	IDP_dMRI_TBSS_ICVF_Superior_corona_radiata_R
chr5:83434831	0.240599	0.121586	chr5_83448491-83448700_chr5:83434831	IDP_dMRI_TBSS_ICVF_Superior_corona_radiata_R
chr5:83493828	0.998405	0.571546	chr5_83470631-83476790_chr5:83493828	IDP_dMRI_TBSS_ICVF_Superior_corona_radiata_R
chr5:83526218	0.999999	0.992286	chr5_83529551-83532050_chr5:83526218	IDP_dMRI_TBSS_ICVF_Superior_corona_radiata_R
chr6:28884648	0.440824	0.0171818	chr6_28884701-28886010_chr6:28884648	IDP_dMRI_TBSS_ICVF_Superior_corona_radiata_R
chr17:44793298	0.974199	0.215226	chr17_44794421-44795300_chr17:44793298	IDP_dMRI_TBSS_ICVF_Superior_corona_radiata_L
chr17:45420295	0.215706	0.0237861	chr17_45425531-45426200_chr17:45420295	IDP_dMRI_TBSS_ICVF_Superior_corona_radiata_L
chr17:45474247	0.0146494	0.0133058	chr17_45489961-45491610_chr17:45474247	IDP_dMRI_TBSS_ICVF_Superior_corona_radiata_L
chr17:45588443	0.365046	0.135798	chr17_45563311-45563620_chr17:45588443	IDP_dMRI_TBSS_ICVF_Superior_corona_radiata_L
chr17:45591449	0.131738	0.0174447	chr17_45592301-45592600_chr17:45591449	IDP_dMRI_TBSS_ICVF_Superior_corona_radiata_L
chr17:45626189	0.0419323	0.0381577	chr17_45619801-45621310_chr17:45626189	IDP_dMRI_TBSS_ICVF_Superior_corona_radiata_L
chr17:45949182	0.579373	0.0179003	chr17_45936191-45937180_chr17:45949182	IDP_dMRI_TBSS_ICVF_Superior_corona_radiata_L
chr17:45949182	0.765535	0.0415714	chr17_45941781-45943430_chr17:45949182	IDP_dMRI_TBSS_ICVF_Superior_corona_radiata_L
chr17:45949182	0.808749	0.0878987	chr17_45948641-45949670_chr17:45949182	IDP_dMRI_TBSS_ICVF_Superior_corona_radiata_L
chr17:46111701	0.706222	0.760715	chr17_46106871-46107470_chr17:46111701	IDP_dMRI_TBSS_ICVF_Superior_corona_radiata_L
chr17:46212466	0.689584	0.319653	chr17_46190911-46195700_chr17:46212466	IDP_dMRI_TBSS_ICVF_Superior_corona_radiata_L
chr17:46242003	0.140798	0.0139764	chr17_46253961-46254070_chr17:46242003	IDP_dMRI_TBSS_ICVF_Superior_corona_radiata_L
chr17:46256686	0.0850654	0.0444462	chr17_46259581-46260740_chr17:46256686	IDP_dMRI_TBSS_ICVF_Superior_corona_radiata_L
chr17:46256686	0.412356	0.141681	chr17_46266091-46268060_chr17:46256686	IDP_dMRI_TBSS_ICVF_Superior_corona_radiata_L
chr17:46710944	0.510586	0.263345	chr17_46696321-46696630_chr17:46710944	IDP_dMRI_TBSS_ICVF_Superior_corona_radiata_L
chr17:46722744	0.314703	0.0424982	chr17_46719541-46721000_chr17:46722744	IDP_dMRI_TBSS_ICVF_Superior_corona_radiata_L
chr5:83434831	0.245545	0.0997273	chr5_83448491-83448700_chr5:83434831	IDP_dMRI_TBSS_ICVF_Superior_corona_radiata_L
chr5:83493828	0.998667	0.571758	chr5_83470631-83476790_chr5:83493828	IDP_dMRI_TBSS_ICVF_Superior_corona_radiata_L
chr5:83526218	0.935435	0.860186	chr5_83529551-83532050_chr5:83526218	IDP_dMRI_TBSS_ICVF_Superior_corona_radiata_L
chr6:28857240	0.169612	0.0132626	chr6_28837421-28839520_chr6:28857240	IDP_dMRI_TBSS_ICVF_Superior_corona_radiata_L
chr6:29002399	0.5	0.241052	chr6_29016261-29017380_chr6:29002399	IDP_dMRI_TBSS_ICVF_Superior_corona_radiata_L
chr17:44793298	0.971593	0.210238	chr17_44794421-44795300_chr17:44793298	IDP_dMRI_TBSS_ICVF_Posterior_corona_radiata_L
chr17:45418294	0.4003	0.0408987	chr17_45425531-45426200_chr17:45418294	IDP_dMRI_TBSS_ICVF_Posterior_corona_radiata_L
chr17:45474247	0.0163991	0.0148953	chr17_45489961-45491610_chr17:45474247	IDP_dMRI_TBSS_ICVF_Posterior_corona_radiata_L
chr17:45588443	0.41148	0.145584	chr17_45563311-45563620_chr17:45588443	IDP_dMRI_TBSS_ICVF_Posterior_corona_radiata_L
chr17:45608332	0.134304	0.0158087	chr17_45592301-45592600_chr17:45608332	IDP_dMRI_TBSS_ICVF_Posterior_corona_radiata_L
chr17:45608332	0.188858	0.0365763	chr17_45619801-45621310_chr17:45608332	IDP_dMRI_TBSS_ICVF_Posterior_corona_radiata_L
chr17:45949182	0.573383	0.0181857	chr17_45936191-45937180_chr17:45949182	IDP_dMRI_TBSS_ICVF_Posterior_corona_radiata_L
chr17:45949182	0.765687	0.0415714	chr17_45941781-45943430_chr17:45949182	IDP_dMRI_TBSS_ICVF_Posterior_corona_radiata_L
chr17:45949182	0.808978	0.0878987	chr17_45948641-45949670_chr17:45949182	IDP_dMRI_TBSS_ICVF_Posterior_corona_radiata_L
chr17:46111701	0.758451	0.971812	chr17_46106871-46107470_chr17:46111701	IDP_dMRI_TBSS_ICVF_Posterior_corona_radiata_L
chr17:46212466	0.693208	0.325805	chr17_46190911-46195700_chr17:46212466	IDP_dMRI_TBSS_ICVF_Posterior_corona_radiata_L
chr17:46242003	0.150294	0.0124923	chr17_46253961-46254070_chr17:46242003	IDP_dMRI_TBSS_ICVF_Posterior_corona_radiata_L
chr17:46256686	0.0845126	0.0441573	chr17_46259581-46260740_chr17:46256686	IDP_dMRI_TBSS_ICVF_Posterior_corona_radiata_L
chr17:46256686	0.4177	0.141681	chr17_46266091-46268060_chr17:46256686	IDP_dMRI_TBSS_ICVF_Posterior_corona_radiata_L
chr17:46711919	0.507438	0.257582	chr17_46696321-46696630_chr17:46711919	IDP_dMRI_TBSS_ICVF_Posterior_corona_radiata_L
chr17:46722744	0.341021	0.0459101	chr17_46719541-46721000_chr17:46722744	IDP_dMRI_TBSS_ICVF_Posterior_corona_radiata_L
chr17:75878057	0.871422	0.0103507	chr17_75875121-75879140_chr17:75878057	IDP_dMRI_TBSS_ICVF_Posterior_corona_radiata_L
chr19:7494700	0.974895	0.99991	chr19_7494201-7495260_chr19:7494700	IDP_dMRI_TBSS_ICVF_Posterior_corona_radiata_L
chr3:183697713	0.387127	0.0303656	chr3_183697181-183699920_chr3:183697713	IDP_dMRI_TBSS_ICVF_Posterior_corona_radiata_L
chr5:83433107	0.277338	0.115975	chr5_83448491-83448700_chr5:83433107	IDP_dMRI_TBSS_ICVF_Posterior_corona_radiata_L
chr5:83493828	0.998504	0.572455	chr5_83470631-83476790_chr5:83493828	IDP_dMRI_TBSS_ICVF_Posterior_corona_radiata_L
chr5:83526218	0.937718	0.872952	chr5_83529551-83532050_chr5:83526218	IDP_dMRI_TBSS_ICVF_Posterior_corona_radiata_L
chr6:26336610	0.314281	0.0420407	chr6_26327301-26328750_chr6:26336610	IDP_dMRI_TBSS_ICVF_Posterior_corona_radiata_L
chr11:186059	0.463139	0.0401851	chr11_191921-192440_chr11:186059	IDP_dMRI_TBSS_ICVF_Posterior_thalamic_radiation_R
chr17:44793298	0.970731	0.208647	chr17_44794421-44795300_chr17:44793298	IDP_dMRI_TBSS_ICVF_Posterior_thalamic_radiation_R
chr17:45418852	0.442542	0.0432824	chr17_45425531-45426200_chr17:45418852	IDP_dMRI_TBSS_ICVF_Posterior_thalamic_radiation_R
chr17:45474247	0.0133847	0.0121618	chr17_45489961-45491610_chr17:45474247	IDP_dMRI_TBSS_ICVF_Posterior_thalamic_radiation_R
chr17:45586969	0.395843	0.13737	chr17_45563311-45563620_chr17:45586969	IDP_dMRI_TBSS_ICVF_Posterior_thalamic_radiation_R
chr17:45608332	0.129579	0.0144377	chr17_45592301-45592600_chr17:45608332	IDP_dMRI_TBSS_ICVF_Posterior_thalamic_radiation_R
chr17:45608332	0.19984	0.0371724	chr17_45619801-45621310_chr17:45608332	IDP_dMRI_TBSS_ICVF_Posterior_thalamic_radiation_R
chr17:45949182	0.572847	0.0181857	chr17_45936191-45937180_chr17:45949182	IDP_dMRI_TBSS_ICVF_Posterior_thalamic_radiation_R
chr17:45949182	0.651279	0.0281933	chr17_45941781-45943430_chr17:45949182	IDP_dMRI_TBSS_ICVF_Posterior_thalamic_radiation_R
chr17:45949182	0.809471	0.0868057	chr17_45948641-45949670_chr17:45949182	IDP_dMRI_TBSS_ICVF_Posterior_thalamic_radiation_R
chr17:46086443	0.412794	0.131084	chr17_46106871-46107470_chr17:46086443	IDP_dMRI_TBSS_ICVF_Posterior_thalamic_radiation_R
chr17:46214614	0.544135	0.130618	chr17_46190911-46195700_chr17:46214614	IDP_dMRI_TBSS_ICVF_Posterior_thalamic_radiation_R
chr17:46274021	0.146113	0.0113819	chr17_46253961-46254070_chr17:46274021	IDP_dMRI_TBSS_ICVF_Posterior_thalamic_radiation_R
chr17:46277796	0.49971	0.0542848	chr17_46259581-46260740_chr17:46277796	IDP_dMRI_TBSS_ICVF_Posterior_thalamic_radiation_R
chr17:46241681	0.812402	0.986794	chr17_46266091-46268060_chr17:46241681	IDP_dMRI_TBSS_ICVF_Posterior_thalamic_radiation_R
chr17:46710944	0.502442	0.254055	chr17_46696321-46696630_chr17:46710944	IDP_dMRI_TBSS_ICVF_Posterior_thalamic_radiation_R
chr17:46722744	0.38205	0.0514089	chr17_46719541-46721000_chr17:46722744	IDP_dMRI_TBSS_ICVF_Posterior_thalamic_radiation_R
chr19:7473231	0.973237	0.921451	chr19_7494201-7495260_chr19:7473231	IDP_dMRI_TBSS_ICVF_Posterior_thalamic_radiation_R
chr3:183697713	0.890525	0.0316394	chr3_183697181-183699920_chr3:183697713	IDP_dMRI_TBSS_ICVF_Posterior_thalamic_radiation_R
chr5:83434831	0.328253	0.0743956	chr5_83448491-83448700_chr5:83434831	IDP_dMRI_TBSS_ICVF_Posterior_thalamic_radiation_R
chr5:83493828	0.99848	0.579257	chr5_83470631-83476790_chr5:83493828	IDP_dMRI_TBSS_ICVF_Posterior_thalamic_radiation_R
chr5:83526218	0.869018	0.812001	chr5_83529551-83532050_chr5:83526218	IDP_dMRI_TBSS_ICVF_Posterior_thalamic_radiation_R
chr6:26314005	0.252171	0.0171904	chr6_26327301-26328750_chr6:26314005	IDP_dMRI_TBSS_ICVF_Posterior_thalamic_radiation_R
chr6:27605757	0.951706	0.280279	chr6_27591781-27593340_chr6:27605757	IDP_dMRI_TBSS_ICVF_Posterior_thalamic_radiation_R
chr6:27605757	0.558876	0.1773	chr6_27605391-27605870_chr6:27605757	IDP_dMRI_TBSS_ICVF_Posterior_thalamic_radiation_R
chr6:28857240	0.391319	0.0305973	chr6_28837421-28839520_chr6:28857240	IDP_dMRI_TBSS_ICVF_Posterior_thalamic_radiation_R
chr6:29002399	0.5	0.228292	chr6_29016261-29017380_chr6:29002399	IDP_dMRI_TBSS_ICVF_Posterior_thalamic_radiation_R
chr11:186059	0.415844	0.0345496	chr11_191921-192440_chr11:186059	IDP_dMRI_TBSS_ICVF_Posterior_thalamic_radiation_L
chr17:44793298	0.974963	0.215802	chr17_44794421-44795300_chr17:44793298	IDP_dMRI_TBSS_ICVF_Posterior_thalamic_radiation_L
chr17:45418852	0.403156	0.0399512	chr17_45425531-45426200_chr17:45418852	IDP_dMRI_TBSS_ICVF_Posterior_thalamic_radiation_L
chr17:45474247	0.0143025	0.0129931	chr17_45489961-45491610_chr17:45474247	IDP_dMRI_TBSS_ICVF_Posterior_thalamic_radiation_L
chr17:45588443	0.371183	0.128371	chr17_45563311-45563620_chr17:45588443	IDP_dMRI_TBSS_ICVF_Posterior_thalamic_radiation_L
chr17:45608332	0.155277	0.0170792	chr17_45592301-45592600_chr17:45608332	IDP_dMRI_TBSS_ICVF_Posterior_thalamic_radiation_L
chr17:45608332	0.214352	0.0395248	chr17_45619801-45621310_chr17:45608332	IDP_dMRI_TBSS_ICVF_Posterior_thalamic_radiation_L
chr17:45949182	0.572989	0.0181857	chr17_45936191-45937180_chr17:45949182	IDP_dMRI_TBSS_ICVF_Posterior_thalamic_radiation_L
chr17:45949182	0.653056	0.0279351	chr17_45941781-45943430_chr17:45949182	IDP_dMRI_TBSS_ICVF_Posterior_thalamic_radiation_L
chr17:45949182	0.80996	0.0868057	chr17_45948641-45949670_chr17:45949182	IDP_dMRI_TBSS_ICVF_Posterior_thalamic_radiation_L
chr17:46086443	0.492532	0.148835	chr17_46106871-46107470_chr17:46086443	IDP_dMRI_TBSS_ICVF_Posterior_thalamic_radiation_L
chr17:46197108	0.428084	0.0620202	chr17_46190911-46195700_chr17:46197108	IDP_dMRI_TBSS_ICVF_Posterior_thalamic_radiation_L
chr17:46241681	0.826129	0.954457	chr17_46266091-46268060_chr17:46241681	IDP_dMRI_TBSS_ICVF_Posterior_thalamic_radiation_L
chr17:46711919	0.505243	0.255153	chr17_46696321-46696630_chr17:46711919	IDP_dMRI_TBSS_ICVF_Posterior_thalamic_radiation_L
chr17:46722744	0.355903	0.0477475	chr17_46719541-46721000_chr17:46722744	IDP_dMRI_TBSS_ICVF_Posterior_thalamic_radiation_L
chr19:7473231	0.974439	0.0885624	chr19_7494201-7495260_chr19:7473231	IDP_dMRI_TBSS_ICVF_Posterior_thalamic_radiation_L
chr3:183697713	0.950934	0.0317212	chr3_183697181-183699920_chr3:183697713	IDP_dMRI_TBSS_ICVF_Posterior_thalamic_radiation_L
chr5:83434831	0.307717	0.116765	chr5_83448491-83448700_chr5:83434831	IDP_dMRI_TBSS_ICVF_Posterior_thalamic_radiation_L
chr5:83493828	0.997934	0.570644	chr5_83470631-83476790_chr5:83493828	IDP_dMRI_TBSS_ICVF_Posterior_thalamic_radiation_L
chr5:83526218	0.999998	0.992285	chr5_83529551-83532050_chr5:83526218	IDP_dMRI_TBSS_ICVF_Posterior_thalamic_radiation_L
chr6:26336610	0.333463	0.0350949	chr6_26327301-26328750_chr6:26336610	IDP_dMRI_TBSS_ICVF_Posterior_thalamic_radiation_L
chr6:28857240	0.519891	0.04065	chr6_28837421-28839520_chr6:28857240	IDP_dMRI_TBSS_ICVF_Posterior_thalamic_radiation_L
chr6:29002399	0.5	0.241052	chr6_29016261-29017380_chr6:29002399	IDP_dMRI_TBSS_ICVF_Posterior_thalamic_radiation_L
chr6:31072948	1	0.982968	chr6_31065301-31066320_chr6:31072948	IDP_dMRI_TBSS_ICVF_Posterior_thalamic_radiation_L
chr11:186059	0.730845	0.116072	chr11_191921-192440_chr11:186059	IDP_dMRI_TBSS_ICVF_Sagittal_stratum_R
chr11:82715951	0.19179	0.0174135	chr11_82720461-82720980_chr11:82715951	IDP_dMRI_TBSS_ICVF_Sagittal_stratum_R
chr17:44793298	0.974409	0.215556	chr17_44794421-44795300_chr17:44793298	IDP_dMRI_TBSS_ICVF_Sagittal_stratum_R
chr17:45418852	0.610752	0.312963	chr17_45425531-45426200_chr17:45418852	IDP_dMRI_TBSS_ICVF_Sagittal_stratum_R
chr17:45474247	0.0143924	0.0130808	chr17_45489961-45491610_chr17:45474247	IDP_dMRI_TBSS_ICVF_Sagittal_stratum_R
chr17:45586969	0.399129	0.13789	chr17_45563311-45563620_chr17:45586969	IDP_dMRI_TBSS_ICVF_Sagittal_stratum_R
chr17:45608332	0.123222	0.0135437	chr17_45592301-45592600_chr17:45608332	IDP_dMRI_TBSS_ICVF_Sagittal_stratum_R
chr17:45608332	0.18675	0.0343999	chr17_45619801-45621310_chr17:45608332	IDP_dMRI_TBSS_ICVF_Sagittal_stratum_R
chr17:45949182	0.579146	0.0179003	chr17_45936191-45937180_chr17:45949182	IDP_dMRI_TBSS_ICVF_Sagittal_stratum_R
chr17:45949182	0.650711	0.0279351	chr17_45941781-45943430_chr17:45949182	IDP_dMRI_TBSS_ICVF_Sagittal_stratum_R
chr17:45949182	0.808888	0.0868057	chr17_45948641-45949670_chr17:45949182	IDP_dMRI_TBSS_ICVF_Sagittal_stratum_R
chr17:46086443	0.415178	0.136233	chr17_46106871-46107470_chr17:46086443	IDP_dMRI_TBSS_ICVF_Sagittal_stratum_R
chr17:46212466	0.483546	0.261265	chr17_46190911-46195700_chr17:46212466	IDP_dMRI_TBSS_ICVF_Sagittal_stratum_R
chr17:46256686	0.0492166	0.0232941	chr17_46259581-46260740_chr17:46256686	IDP_dMRI_TBSS_ICVF_Sagittal_stratum_R
chr17:46256686	0.426571	0.141681	chr17_46266091-46268060_chr17:46256686	IDP_dMRI_TBSS_ICVF_Sagittal_stratum_R
chr17:46710944	0.507306	0.256173	chr17_46696321-46696630_chr17:46710944	IDP_dMRI_TBSS_ICVF_Sagittal_stratum_R
chr17:46722744	0.389375	0.0523913	chr17_46719541-46721000_chr17:46722744	IDP_dMRI_TBSS_ICVF_Sagittal_stratum_R
chr19:7473231	0.964748	0.0884866	chr19_7494201-7495260_chr19:7473231	IDP_dMRI_TBSS_ICVF_Sagittal_stratum_R
chr3:183697713	0.988747	0.798716	chr3_183697181-183699920_chr3:183697713	IDP_dMRI_TBSS_ICVF_Sagittal_stratum_R
chr5:83434109	0.322162	0.116097	chr5_83448491-83448700_chr5:83434109	IDP_dMRI_TBSS_ICVF_Sagittal_stratum_R
chr5:83493828	0.998665	0.570351	chr5_83470631-83476790_chr5:83493828	IDP_dMRI_TBSS_ICVF_Sagittal_stratum_R
chr5:83526218	0.898408	0.84793	chr5_83529551-83532050_chr5:83526218	IDP_dMRI_TBSS_ICVF_Sagittal_stratum_R
chr11:186059	0.498483	0.0478734	chr11_191921-192440_chr11:186059	IDP_dMRI_TBSS_ICVF_Sagittal_stratum_L
chr11:82715951	0.163742	0.0148634	chr11_82720461-82720980_chr11:82715951	IDP_dMRI_TBSS_ICVF_Sagittal_stratum_L
chr17:44793298	0.974897	0.216483	chr17_44794421-44795300_chr17:44793298	IDP_dMRI_TBSS_ICVF_Sagittal_stratum_L
chr17:45418852	0.592737	0.0687867	chr17_45425531-45426200_chr17:45418852	IDP_dMRI_TBSS_ICVF_Sagittal_stratum_L
chr17:45586969	0.359517	0.123926	chr17_45563311-45563620_chr17:45586969	IDP_dMRI_TBSS_ICVF_Sagittal_stratum_L
chr17:45608332	0.147795	0.0161238	chr17_45592301-45592600_chr17:45608332	IDP_dMRI_TBSS_ICVF_Sagittal_stratum_L
chr17:45949182	0.579082	0.0179003	chr17_45936191-45937180_chr17:45949182	IDP_dMRI_TBSS_ICVF_Sagittal_stratum_L
chr17:45949182	0.651759	0.0279465	chr17_45941781-45943430_chr17:45949182	IDP_dMRI_TBSS_ICVF_Sagittal_stratum_L
chr17:45949182	0.808945	0.0868057	chr17_45948641-45949670_chr17:45949182	IDP_dMRI_TBSS_ICVF_Sagittal_stratum_L
chr17:46212466	0.514976	0.339762	chr17_46190911-46195700_chr17:46212466	IDP_dMRI_TBSS_ICVF_Sagittal_stratum_L
chr17:46256686	0.0504405	0.0236659	chr17_46259581-46260740_chr17:46256686	IDP_dMRI_TBSS_ICVF_Sagittal_stratum_L
chr17:46256686	0.403424	0.141681	chr17_46266091-46268060_chr17:46256686	IDP_dMRI_TBSS_ICVF_Sagittal_stratum_L
chr19:7473231	0.974193	0.0885623	chr19_7494201-7495260_chr19:7473231	IDP_dMRI_TBSS_ICVF_Sagittal_stratum_L
chr3:183697713	0.988687	0.798714	chr3_183697181-183699920_chr3:183697713	IDP_dMRI_TBSS_ICVF_Sagittal_stratum_L
chr5:83433107	0.336478	0.131712	chr5_83448491-83448700_chr5:83433107	IDP_dMRI_TBSS_ICVF_Sagittal_stratum_L
chr5:83493828	0.99642	0.518862	chr5_83470631-83476790_chr5:83493828	IDP_dMRI_TBSS_ICVF_Sagittal_stratum_L
chr5:83526218	0.999999	0.992285	chr5_83529551-83532050_chr5:83526218	IDP_dMRI_TBSS_ICVF_Sagittal_stratum_L
chr17:44793298	0.934949	0.160011	chr17_44794421-44795300_chr17:44793298	IDP_dMRI_TBSS_ICVF_External_capsule_L
chr17:45418294	0.543988	0.0538773	chr17_45425531-45426200_chr17:45418294	IDP_dMRI_TBSS_ICVF_External_capsule_L
chr17:45474247	0.0127808	0.0116093	chr17_45489961-45491610_chr17:45474247	IDP_dMRI_TBSS_ICVF_External_capsule_L
chr17:45480439	0.674133	0.183561	chr17_45501261-45501810_chr17:45480439	IDP_dMRI_TBSS_ICVF_External_capsule_L
chr17:45588443	0.340485	0.120774	chr17_45563311-45563620_chr17:45588443	IDP_dMRI_TBSS_ICVF_External_capsule_L
chr17:45608332	0.119819	0.0142107	chr17_45592301-45592600_chr17:45608332	IDP_dMRI_TBSS_ICVF_External_capsule_L
chr17:45608332	0.168718	0.0328626	chr17_45619801-45621310_chr17:45608332	IDP_dMRI_TBSS_ICVF_External_capsule_L
chr17:45942346	0.989145	1	chr17_45941781-45943430_chr17:45942346	IDP_dMRI_TBSS_ICVF_External_capsule_L
chr17:45949182	0.856663	0.112101	chr17_45948641-45949670_chr17:45949182	IDP_dMRI_TBSS_ICVF_External_capsule_L
chr17:46086443	0.496572	0.15992	chr17_46106871-46107470_chr17:46086443	IDP_dMRI_TBSS_ICVF_External_capsule_L
chr17:46197108	0.471178	0.067226	chr17_46190911-46195700_chr17:46197108	IDP_dMRI_TBSS_ICVF_External_capsule_L
chr17:46269852	0.577683	0.182615	chr17_46266091-46268060_chr17:46269852	IDP_dMRI_TBSS_ICVF_External_capsule_L
chr17:46710944	0.509342	0.258227	chr17_46696321-46696630_chr17:46710944	IDP_dMRI_TBSS_ICVF_External_capsule_L
chr17:46722744	0.329864	0.0445469	chr17_46719541-46721000_chr17:46722744	IDP_dMRI_TBSS_ICVF_External_capsule_L
chr3:49015352	0.486247	0.110019	chr3_49006131-49008740_chr3:49015352	IDP_dMRI_TBSS_ICVF_External_capsule_L
chr5:83526218	1	0.999967	chr5_83529551-83532050_chr5:83526218	IDP_dMRI_TBSS_ICVF_External_capsule_L
chr17:44793298	0.823265	0.0978589	chr17_44794421-44795300_chr17:44793298	IDP_dMRI_TBSS_ICVF_Cingulum_cingulate_gyrus_R
chr17:45415050	0.24183	0.0274399	chr17_45425531-45426200_chr17:45415050	IDP_dMRI_TBSS_ICVF_Cingulum_cingulate_gyrus_R
chr17:45474247	0.0154581	0.0140403	chr17_45489961-45491610_chr17:45474247	IDP_dMRI_TBSS_ICVF_Cingulum_cingulate_gyrus_R
chr17:45586969	0.359368	0.141312	chr17_45563311-45563620_chr17:45586969	IDP_dMRI_TBSS_ICVF_Cingulum_cingulate_gyrus_R
chr17:45591449	0.127843	0.0184808	chr17_45592301-45592600_chr17:45591449	IDP_dMRI_TBSS_ICVF_Cingulum_cingulate_gyrus_R
chr17:45626189	0.0452169	0.0411467	chr17_45619801-45621310_chr17:45626189	IDP_dMRI_TBSS_ICVF_Cingulum_cingulate_gyrus_R
chr17:45942346	0.983641	0.661097	chr17_45941781-45943430_chr17:45942346	IDP_dMRI_TBSS_ICVF_Cingulum_cingulate_gyrus_R
chr17:45949182	0.856492	0.113697	chr17_45948641-45949670_chr17:45949182	IDP_dMRI_TBSS_ICVF_Cingulum_cingulate_gyrus_R
chr17:46086443	0.497055	0.143688	chr17_46106871-46107470_chr17:46086443	IDP_dMRI_TBSS_ICVF_Cingulum_cingulate_gyrus_R
chr17:46256686	0.194253	0.0191962	chr17_46253961-46254070_chr17:46256686	IDP_dMRI_TBSS_ICVF_Cingulum_cingulate_gyrus_R
chr17:46256686	0.0851608	0.044496	chr17_46259581-46260740_chr17:46256686	IDP_dMRI_TBSS_ICVF_Cingulum_cingulate_gyrus_R
chr17:46256686	0.419132	0.141681	chr17_46266091-46268060_chr17:46256686	IDP_dMRI_TBSS_ICVF_Cingulum_cingulate_gyrus_R
chr17:46710944	0.533139	0.277645	chr17_46696321-46696630_chr17:46710944	IDP_dMRI_TBSS_ICVF_Cingulum_cingulate_gyrus_R
chr17:46722744	0.373662	0.0505574	chr17_46719541-46721000_chr17:46722744	IDP_dMRI_TBSS_ICVF_Cingulum_cingulate_gyrus_R
chr22:38176519	0.998904	0.403706	chr22_38172251-38173310_chr22:38176519	IDP_dMRI_TBSS_ICVF_Cingulum_cingulate_gyrus_R
chr5:83434831	0.250337	0.132339	chr5_83448491-83448700_chr5:83434831	IDP_dMRI_TBSS_ICVF_Cingulum_cingulate_gyrus_R
chr5:83493828	0.998077	0.548237	chr5_83470631-83476790_chr5:83493828	IDP_dMRI_TBSS_ICVF_Cingulum_cingulate_gyrus_R
chr5:83526218	0.999998	0.992285	chr5_83529551-83532050_chr5:83526218	IDP_dMRI_TBSS_ICVF_Cingulum_cingulate_gyrus_R
chr6:28857240	0.185993	0.0145446	chr6_28837421-28839520_chr6:28857240	IDP_dMRI_TBSS_ICVF_Cingulum_cingulate_gyrus_R
chr6:29002399	0.5	0.228292	chr6_29016261-29017380_chr6:29002399	IDP_dMRI_TBSS_ICVF_Cingulum_cingulate_gyrus_R
chr7:54881563	0.455577	0.150301	chr7_54881071-54882380_chr7:54881563	IDP_dMRI_TBSS_ICVF_Cingulum_cingulate_gyrus_R
chr17:44793298	0.966846	0.254019	chr17_44794421-44795300_chr17:44793298	IDP_dMRI_TBSS_ICVF_Cingulum_cingulate_gyrus_L
chr17:45415050	0.201667	0.0228404	chr17_45425531-45426200_chr17:45415050	IDP_dMRI_TBSS_ICVF_Cingulum_cingulate_gyrus_L
chr17:45474247	0.0141639	0.0128648	chr17_45489961-45491610_chr17:45474247	IDP_dMRI_TBSS_ICVF_Cingulum_cingulate_gyrus_L
chr17:45480439	0.67614	0.187963	chr17_45501261-45501810_chr17:45480439	IDP_dMRI_TBSS_ICVF_Cingulum_cingulate_gyrus_L
chr17:45586969	0.392993	0.152706	chr17_45563311-45563620_chr17:45586969	IDP_dMRI_TBSS_ICVF_Cingulum_cingulate_gyrus_L
chr17:45591449	0.124257	0.017675	chr17_45592301-45592600_chr17:45591449	IDP_dMRI_TBSS_ICVF_Cingulum_cingulate_gyrus_L
chr17:45608332	0.0499214	0.0454278	chr17_45619801-45621310_chr17:45608332	IDP_dMRI_TBSS_ICVF_Cingulum_cingulate_gyrus_L
chr17:45949182	0.856668	0.113697	chr17_45948641-45949670_chr17:45949182	IDP_dMRI_TBSS_ICVF_Cingulum_cingulate_gyrus_L
chr17:46086443	0.524016	0.143854	chr17_46106871-46107470_chr17:46086443	IDP_dMRI_TBSS_ICVF_Cingulum_cingulate_gyrus_L
chr17:46144477	0.966117	0.184621	chr17_46130121-46131010_chr17:46144477	IDP_dMRI_TBSS_ICVF_Cingulum_cingulate_gyrus_L
chr17:46158639	0.511557	0.181458	chr17_46143961-46144590_chr17:46158639	IDP_dMRI_TBSS_ICVF_Cingulum_cingulate_gyrus_L
chr17:46256686	0.233915	0.0215469	chr17_46253961-46254070_chr17:46256686	IDP_dMRI_TBSS_ICVF_Cingulum_cingulate_gyrus_L
chr17:46256686	0.0851686	0.0445001	chr17_46259581-46260740_chr17:46256686	IDP_dMRI_TBSS_ICVF_Cingulum_cingulate_gyrus_L
chr17:46256686	0.415433	0.141681	chr17_46266091-46268060_chr17:46256686	IDP_dMRI_TBSS_ICVF_Cingulum_cingulate_gyrus_L
chr17:46710944	0.522079	0.271412	chr17_46696321-46696630_chr17:46710944	IDP_dMRI_TBSS_ICVF_Cingulum_cingulate_gyrus_L
chr17:46722744	0.329743	0.0446035	chr17_46719541-46721000_chr17:46722744	IDP_dMRI_TBSS_ICVF_Cingulum_cingulate_gyrus_L
chr22:38176519	0.999486	0.586723	chr22_38172251-38173310_chr22:38176519	IDP_dMRI_TBSS_ICVF_Cingulum_cingulate_gyrus_L
chr5:83434831	0.306569	0.157118	chr5_83448491-83448700_chr5:83434831	IDP_dMRI_TBSS_ICVF_Cingulum_cingulate_gyrus_L
chr5:83493828	0.997659	0.540825	chr5_83470631-83476790_chr5:83493828	IDP_dMRI_TBSS_ICVF_Cingulum_cingulate_gyrus_L
chr5:83526218	0.999999	0.999967	chr5_83529551-83532050_chr5:83526218	IDP_dMRI_TBSS_ICVF_Cingulum_cingulate_gyrus_L
chr7:54899045	0.38604	0.108719	chr7_54881071-54882380_chr7:54899045	IDP_dMRI_TBSS_ICVF_Cingulum_cingulate_gyrus_L
chr16:11035403	0.150862	0.0195835	chr16_11032911-11033230_chr16:11035403	IDP_dMRI_TBSS_ICVF_Cingulum_hippocampus_R
chr16:11104119	0.724721	0.0198648	chr16_11104591-11105710_chr16:11104119	IDP_dMRI_TBSS_ICVF_Cingulum_hippocampus_R
chr17:44628558	0.991709	0.0373001	chr17_44627411-44629210_chr17:44628558	IDP_dMRI_TBSS_ICVF_Cingulum_hippocampus_R
chr17:44793298	0.968519	0.206458	chr17_44794421-44795300_chr17:44793298	IDP_dMRI_TBSS_ICVF_Cingulum_hippocampus_R
chr17:45415050	0.167833	0.0193102	chr17_45425531-45426200_chr17:45415050	IDP_dMRI_TBSS_ICVF_Cingulum_hippocampus_R
chr17:45474247	0.0144556	0.0131321	chr17_45489961-45491610_chr17:45474247	IDP_dMRI_TBSS_ICVF_Cingulum_hippocampus_R
chr17:45588443	0.344339	0.120463	chr17_45563311-45563620_chr17:45588443	IDP_dMRI_TBSS_ICVF_Cingulum_hippocampus_R
chr17:45608332	0.12622	0.0143914	chr17_45592301-45592600_chr17:45608332	IDP_dMRI_TBSS_ICVF_Cingulum_hippocampus_R
chr17:45608332	0.193246	0.0364901	chr17_45619801-45621310_chr17:45608332	IDP_dMRI_TBSS_ICVF_Cingulum_hippocampus_R
chr17:45949182	0.576986	0.0179003	chr17_45936191-45937180_chr17:45949182	IDP_dMRI_TBSS_ICVF_Cingulum_hippocampus_R
chr17:45949182	0.653428	0.0279351	chr17_45941781-45943430_chr17:45949182	IDP_dMRI_TBSS_ICVF_Cingulum_hippocampus_R
chr17:45949182	0.812056	0.0868057	chr17_45948641-45949670_chr17:45949182	IDP_dMRI_TBSS_ICVF_Cingulum_hippocampus_R
chr17:46086443	0.41563	0.135054	chr17_46106871-46107470_chr17:46086443	IDP_dMRI_TBSS_ICVF_Cingulum_hippocampus_R
chr17:46214614	0.383569	0.146198	chr17_46190911-46195700_chr17:46214614	IDP_dMRI_TBSS_ICVF_Cingulum_hippocampus_R
chr17:46256686	0.0525475	0.0246546	chr17_46259581-46260740_chr17:46256686	IDP_dMRI_TBSS_ICVF_Cingulum_hippocampus_R
chr17:46256686	0.402904	0.141681	chr17_46266091-46268060_chr17:46256686	IDP_dMRI_TBSS_ICVF_Cingulum_hippocampus_R
chr17:46710944	0.510377	0.258647	chr17_46696321-46696630_chr17:46710944	IDP_dMRI_TBSS_ICVF_Cingulum_hippocampus_R
chr17:46743059	0.171645	0.0232396	chr17_46719541-46721000_chr17:46743059	IDP_dMRI_TBSS_ICVF_Cingulum_hippocampus_R
chr5:83434831	0.292977	0.12005	chr5_83448491-83448700_chr5:83434831	IDP_dMRI_TBSS_ICVF_Cingulum_hippocampus_R
chr5:83493828	0.998429	0.569805	chr5_83470631-83476790_chr5:83493828	IDP_dMRI_TBSS_ICVF_Cingulum_hippocampus_R
chr5:83526218	0.999998	0.992286	chr5_83529551-83532050_chr5:83526218	IDP_dMRI_TBSS_ICVF_Cingulum_hippocampus_R
chr6:26288975	0.626115	0.156971	chr6_26304891-26305610_chr6:26288975	IDP_dMRI_TBSS_ICVF_Cingulum_hippocampus_R
chr7:54873635	0.582588	0.140188	chr7_54881071-54882380_chr7:54873635	IDP_dMRI_TBSS_ICVF_Cingulum_hippocampus_R
chr16:11048280	0.206917	0.0191991	chr16_11032911-11033230_chr16:11048280	IDP_dMRI_TBSS_ICVF_Fornix_cres+Stria_terminalis_R
chr17:44793298	0.957799	0.187145	chr17_44794421-44795300_chr17:44793298	IDP_dMRI_TBSS_ICVF_Fornix_cres+Stria_terminalis_R
chr17:45420295	0.212587	0.0241779	chr17_45425531-45426200_chr17:45420295	IDP_dMRI_TBSS_ICVF_Fornix_cres+Stria_terminalis_R
chr17:45474247	0.0141827	0.0128821	chr17_45489961-45491610_chr17:45474247	IDP_dMRI_TBSS_ICVF_Fornix_cres+Stria_terminalis_R
chr17:45586969	0.412513	0.143818	chr17_45563311-45563620_chr17:45586969	IDP_dMRI_TBSS_ICVF_Fornix_cres+Stria_terminalis_R
chr17:45592338	0.124333	0.0141031	chr17_45592301-45592600_chr17:45592338	IDP_dMRI_TBSS_ICVF_Fornix_cres+Stria_terminalis_R
chr17:45608332	0.161601	0.030438	chr17_45619801-45621310_chr17:45608332	IDP_dMRI_TBSS_ICVF_Fornix_cres+Stria_terminalis_R
chr17:45949182	0.578837	0.0179132	chr17_45936191-45937180_chr17:45949182	IDP_dMRI_TBSS_ICVF_Fornix_cres+Stria_terminalis_R
chr17:45949182	0.651804	0.0282545	chr17_45941781-45943430_chr17:45949182	IDP_dMRI_TBSS_ICVF_Fornix_cres+Stria_terminalis_R
chr17:45949182	0.808927	0.0878987	chr17_45948641-45949670_chr17:45949182	IDP_dMRI_TBSS_ICVF_Fornix_cres+Stria_terminalis_R
chr17:46086443	0.43674	0.139651	chr17_46106871-46107470_chr17:46086443	IDP_dMRI_TBSS_ICVF_Fornix_cres+Stria_terminalis_R
chr17:46212466	0.817358	0.263877	chr17_46190911-46195700_chr17:46212466	IDP_dMRI_TBSS_ICVF_Fornix_cres+Stria_terminalis_R
chr17:46256686	0.0500421	0.0236898	chr17_46259581-46260740_chr17:46256686	IDP_dMRI_TBSS_ICVF_Fornix_cres+Stria_terminalis_R
chr17:46256686	0.395474	0.141681	chr17_46266091-46268060_chr17:46256686	IDP_dMRI_TBSS_ICVF_Fornix_cres+Stria_terminalis_R
chr17:46710944	0.521318	0.263506	chr17_46696321-46696630_chr17:46710944	IDP_dMRI_TBSS_ICVF_Fornix_cres+Stria_terminalis_R
chr17:46722744	0.210996	0.0284493	chr17_46719541-46721000_chr17:46722744	IDP_dMRI_TBSS_ICVF_Fornix_cres+Stria_terminalis_R
chr5:83433107	0.256425	0.146611	chr5_83448491-83448700_chr5:83433107	IDP_dMRI_TBSS_ICVF_Fornix_cres+Stria_terminalis_R
chr5:83493828	0.891786	0.05225	chr5_83470631-83476790_chr5:83493828	IDP_dMRI_TBSS_ICVF_Fornix_cres+Stria_terminalis_R
chr5:83526218	0.979699	0.951456	chr5_83529551-83532050_chr5:83526218	IDP_dMRI_TBSS_ICVF_Fornix_cres+Stria_terminalis_R
chr7:54873635	0.467409	0.128685	chr7_54881071-54882380_chr7:54873635	IDP_dMRI_TBSS_ICVF_Fornix_cres+Stria_terminalis_R
chr16:11032986	0.144339	0.0184285	chr16_11032911-11033230_chr16:11032986	IDP_dMRI_TBSS_ICVF_Fornix_cres+Stria_terminalis_L
chr17:44793298	0.960154	0.202945	chr17_44794421-44795300_chr17:44793298	IDP_dMRI_TBSS_ICVF_Fornix_cres+Stria_terminalis_L
chr17:45420295	0.212457	0.0243135	chr17_45425531-45426200_chr17:45420295	IDP_dMRI_TBSS_ICVF_Fornix_cres+Stria_terminalis_L
chr17:45474247	0.0141593	0.012861	chr17_45489961-45491610_chr17:45474247	IDP_dMRI_TBSS_ICVF_Fornix_cres+Stria_terminalis_L
chr17:45588443	0.346571	0.121097	chr17_45563311-45563620_chr17:45588443	IDP_dMRI_TBSS_ICVF_Fornix_cres+Stria_terminalis_L
chr17:45608332	0.129417	0.014674	chr17_45592301-45592600_chr17:45608332	IDP_dMRI_TBSS_ICVF_Fornix_cres+Stria_terminalis_L
chr17:45608332	0.0555041	0.0505079	chr17_45619801-45621310_chr17:45608332	IDP_dMRI_TBSS_ICVF_Fornix_cres+Stria_terminalis_L
chr17:45942346	0.989257	1	chr17_45941781-45943430_chr17:45942346	IDP_dMRI_TBSS_ICVF_Fornix_cres+Stria_terminalis_L
chr17:45949182	0.856453	0.112101	chr17_45948641-45949670_chr17:45949182	IDP_dMRI_TBSS_ICVF_Fornix_cres+Stria_terminalis_L
chr17:46212466	0.411635	0.326715	chr17_46190911-46195700_chr17:46212466	IDP_dMRI_TBSS_ICVF_Fornix_cres+Stria_terminalis_L
chr17:46256686	0.0508075	0.0238382	chr17_46259581-46260740_chr17:46256686	IDP_dMRI_TBSS_ICVF_Fornix_cres+Stria_terminalis_L
chr17:46269852	0.523588	0.206981	chr17_46266091-46268060_chr17:46269852	IDP_dMRI_TBSS_ICVF_Fornix_cres+Stria_terminalis_L
chr17:46710944	0.515949	0.260579	chr17_46696321-46696630_chr17:46710944	IDP_dMRI_TBSS_ICVF_Fornix_cres+Stria_terminalis_L
chr17:46722744	0.247519	0.0333397	chr17_46719541-46721000_chr17:46722744	IDP_dMRI_TBSS_ICVF_Fornix_cres+Stria_terminalis_L
chr5:77139521	0.885017	0.116179	chr5_77138641-77139580_chr5:77139521	IDP_dMRI_TBSS_ICVF_Fornix_cres+Stria_terminalis_L
chr5:83434831	0.243887	0.124695	chr5_83448491-83448700_chr5:83434831	IDP_dMRI_TBSS_ICVF_Fornix_cres+Stria_terminalis_L
chr5:83493828	0.96716	0.213773	chr5_83470631-83476790_chr5:83493828	IDP_dMRI_TBSS_ICVF_Fornix_cres+Stria_terminalis_L
chr5:83526218	0.955954	0.847554	chr5_83529551-83532050_chr5:83526218	IDP_dMRI_TBSS_ICVF_Fornix_cres+Stria_terminalis_L
chr7:54899045	0.379258	0.0936671	chr7_54881071-54882380_chr7:54899045	IDP_dMRI_TBSS_ICVF_Fornix_cres+Stria_terminalis_L
chr17:44793298	0.996568	0.331975	chr17_44794421-44795300_chr17:44793298	IDP_dMRI_TBSS_ICVF_Superior_longitudinal_fasciculus_R
chr17:45418852	0.544634	0.0543469	chr17_45425531-45426200_chr17:45418852	IDP_dMRI_TBSS_ICVF_Superior_longitudinal_fasciculus_R
chr17:45474247	0.0137676	0.012505	chr17_45489961-45491610_chr17:45474247	IDP_dMRI_TBSS_ICVF_Superior_longitudinal_fasciculus_R
chr17:45480439	0.6956	0.210146	chr17_45501261-45501810_chr17:45480439	IDP_dMRI_TBSS_ICVF_Superior_longitudinal_fasciculus_R
chr17:45586969	0.404945	0.150937	chr17_45563311-45563620_chr17:45586969	IDP_dMRI_TBSS_ICVF_Superior_longitudinal_fasciculus_R
chr17:45586969	0.125565	0.0166517	chr17_45592301-45592600_chr17:45586969	IDP_dMRI_TBSS_ICVF_Superior_longitudinal_fasciculus_R
chr17:45608332	0.189443	0.0401415	chr17_45619801-45621310_chr17:45608332	IDP_dMRI_TBSS_ICVF_Superior_longitudinal_fasciculus_R
chr17:45942346	0.98909	1	chr17_45941781-45943430_chr17:45942346	IDP_dMRI_TBSS_ICVF_Superior_longitudinal_fasciculus_R
chr17:45949182	0.856251	0.112101	chr17_45948641-45949670_chr17:45949182	IDP_dMRI_TBSS_ICVF_Superior_longitudinal_fasciculus_R
chr17:46086443	0.551402	0.151638	chr17_46106871-46107470_chr17:46086443	IDP_dMRI_TBSS_ICVF_Superior_longitudinal_fasciculus_R
chr17:46274021	0.152925	0.0149429	chr17_46253961-46254070_chr17:46274021	IDP_dMRI_TBSS_ICVF_Superior_longitudinal_fasciculus_R
chr17:46256686	0.0850095	0.044417	chr17_46259581-46260740_chr17:46256686	IDP_dMRI_TBSS_ICVF_Superior_longitudinal_fasciculus_R
chr17:46269852	0.432484	0.158954	chr17_46266091-46268060_chr17:46269852	IDP_dMRI_TBSS_ICVF_Superior_longitudinal_fasciculus_R
chr17:46710944	0.50444	0.259706	chr17_46696321-46696630_chr17:46710944	IDP_dMRI_TBSS_ICVF_Superior_longitudinal_fasciculus_R
chr17:46722744	0.346261	0.0467927	chr17_46719541-46721000_chr17:46722744	IDP_dMRI_TBSS_ICVF_Superior_longitudinal_fasciculus_R
chr22:38176519	0.997984	0.2702	chr22_38172251-38173310_chr22:38176519	IDP_dMRI_TBSS_ICVF_Superior_longitudinal_fasciculus_R
chr3:183697713	0.473246	0.030639	chr3_183697181-183699920_chr3:183697713	IDP_dMRI_TBSS_ICVF_Superior_longitudinal_fasciculus_R
chr5:83433107	0.267584	0.117122	chr5_83448491-83448700_chr5:83433107	IDP_dMRI_TBSS_ICVF_Superior_longitudinal_fasciculus_R
chr5:83493828	0.997713	0.572037	chr5_83470631-83476790_chr5:83493828	IDP_dMRI_TBSS_ICVF_Superior_longitudinal_fasciculus_R
chr5:83526218	0.936629	0.872952	chr5_83529551-83532050_chr5:83526218	IDP_dMRI_TBSS_ICVF_Superior_longitudinal_fasciculus_R
chr6:28884648	0.457795	0.0124936	chr6_28884701-28886010_chr6:28884648	IDP_dMRI_TBSS_ICVF_Superior_longitudinal_fasciculus_R
chr7:54881563	0.468761	0.12904	chr7_54881071-54882380_chr7:54881563	IDP_dMRI_TBSS_ICVF_Superior_longitudinal_fasciculus_R
chr17:44793298	0.948764	0.174435	chr17_44794421-44795300_chr17:44793298	IDP_dMRI_TBSS_ICVF_Superior_longitudinal_fasciculus_L
chr17:45418294	0.488928	0.0481785	chr17_45425531-45426200_chr17:45418294	IDP_dMRI_TBSS_ICVF_Superior_longitudinal_fasciculus_L
chr17:45474247	0.015301	0.0138977	chr17_45489961-45491610_chr17:45474247	IDP_dMRI_TBSS_ICVF_Superior_longitudinal_fasciculus_L
chr17:45480439	0.660244	0.174497	chr17_45501261-45501810_chr17:45480439	IDP_dMRI_TBSS_ICVF_Superior_longitudinal_fasciculus_L
chr17:45586969	0.347843	0.126821	chr17_45563311-45563620_chr17:45586969	IDP_dMRI_TBSS_ICVF_Superior_longitudinal_fasciculus_L
chr17:45591449	0.133029	0.0168764	chr17_45592301-45592600_chr17:45591449	IDP_dMRI_TBSS_ICVF_Superior_longitudinal_fasciculus_L
chr17:45608332	0.194606	0.0398349	chr17_45619801-45621310_chr17:45608332	IDP_dMRI_TBSS_ICVF_Superior_longitudinal_fasciculus_L
chr17:45942346	0.989074	0.999999	chr17_45941781-45943430_chr17:45942346	IDP_dMRI_TBSS_ICVF_Superior_longitudinal_fasciculus_L
chr17:45949182	0.855947	0.112101	chr17_45948641-45949670_chr17:45949182	IDP_dMRI_TBSS_ICVF_Superior_longitudinal_fasciculus_L
chr17:46086443	0.539174	0.152663	chr17_46106871-46107470_chr17:46086443	IDP_dMRI_TBSS_ICVF_Superior_longitudinal_fasciculus_L
chr17:46256686	0.0542801	0.0254675	chr17_46259581-46260740_chr17:46256686	IDP_dMRI_TBSS_ICVF_Superior_longitudinal_fasciculus_L
chr17:46269852	0.414524	0.150861	chr17_46266091-46268060_chr17:46269852	IDP_dMRI_TBSS_ICVF_Superior_longitudinal_fasciculus_L
chr17:46710944	0.513744	0.262987	chr17_46696321-46696630_chr17:46710944	IDP_dMRI_TBSS_ICVF_Superior_longitudinal_fasciculus_L
chr17:46722744	0.265299	0.0358986	chr17_46719541-46721000_chr17:46722744	IDP_dMRI_TBSS_ICVF_Superior_longitudinal_fasciculus_L
chr22:38176519	0.99874	0.371088	chr22_38172251-38173310_chr22:38176519	IDP_dMRI_TBSS_ICVF_Superior_longitudinal_fasciculus_L
chr3:183697713	0.496841	0.0305108	chr3_183697181-183699920_chr3:183697713	IDP_dMRI_TBSS_ICVF_Superior_longitudinal_fasciculus_L
chr5:83433107	0.285621	0.127028	chr5_83448491-83448700_chr5:83433107	IDP_dMRI_TBSS_ICVF_Superior_longitudinal_fasciculus_L
chr5:83493828	0.997094	0.566603	chr5_83470631-83476790_chr5:83493828	IDP_dMRI_TBSS_ICVF_Superior_longitudinal_fasciculus_L
chr5:83526218	0.893441	0.812454	chr5_83529551-83532050_chr5:83526218	IDP_dMRI_TBSS_ICVF_Superior_longitudinal_fasciculus_L
chr7:54899045	0.417039	0.117783	chr7_54881071-54882380_chr7:54899045	IDP_dMRI_TBSS_ICVF_Superior_longitudinal_fasciculus_L
chr17:44793298	0.902175	0.139379	chr17_44794421-44795300_chr17:44793298	IDP_dMRI_TBSS_ICVF_Superior_fronto-occipital_fasciculus_R
chr17:45418294	0.84247	0.0826179	chr17_45425531-45426200_chr17:45418294	IDP_dMRI_TBSS_ICVF_Superior_fronto-occipital_fasciculus_R
chr17:45474247	0.0162947	0.0148002	chr17_45489961-45491610_chr17:45474247	IDP_dMRI_TBSS_ICVF_Superior_fronto-occipital_fasciculus_R
chr17:45480439	0.637411	0.166664	chr17_45501261-45501810_chr17:45480439	IDP_dMRI_TBSS_ICVF_Superior_fronto-occipital_fasciculus_R
chr17:45586969	0.446515	0.209992	chr17_45563311-45563620_chr17:45586969	IDP_dMRI_TBSS_ICVF_Superior_fronto-occipital_fasciculus_R
chr17:45586969	0.143542	0.0246114	chr17_45592301-45592600_chr17:45586969	IDP_dMRI_TBSS_ICVF_Superior_fronto-occipital_fasciculus_R
chr17:45626189	0.0915766	0.0833334	chr17_45619801-45621310_chr17:45626189	IDP_dMRI_TBSS_ICVF_Superior_fronto-occipital_fasciculus_R
chr17:45949182	0.856221	0.113697	chr17_45948641-45949670_chr17:45949182	IDP_dMRI_TBSS_ICVF_Superior_fronto-occipital_fasciculus_R
chr17:46111701	0.75648	0.993487	chr17_46106871-46107470_chr17:46111701	IDP_dMRI_TBSS_ICVF_Superior_fronto-occipital_fasciculus_R
chr17:46158639	0.657582	0.246446	chr17_46143961-46144590_chr17:46158639	IDP_dMRI_TBSS_ICVF_Superior_fronto-occipital_fasciculus_R
chr17:46212466	0.622814	0.271705	chr17_46190911-46195700_chr17:46212466	IDP_dMRI_TBSS_ICVF_Superior_fronto-occipital_fasciculus_R
chr17:46273641	0.417087	0.0740832	chr17_46253961-46254070_chr17:46273641	IDP_dMRI_TBSS_ICVF_Superior_fronto-occipital_fasciculus_R
chr17:46256686	0.0796848	0.0416349	chr17_46259581-46260740_chr17:46256686	IDP_dMRI_TBSS_ICVF_Superior_fronto-occipital_fasciculus_R
chr17:46256686	0.433623	0.141681	chr17_46266091-46268060_chr17:46256686	IDP_dMRI_TBSS_ICVF_Superior_fronto-occipital_fasciculus_R
chr17:46710944	0.507132	0.291243	chr17_46696321-46696630_chr17:46710944	IDP_dMRI_TBSS_ICVF_Superior_fronto-occipital_fasciculus_R
chr17:46722744	0.400854	0.0541574	chr17_46719541-46721000_chr17:46722744	IDP_dMRI_TBSS_ICVF_Superior_fronto-occipital_fasciculus_R
chr5:83493828	0.993485	0.495211	chr5_83470631-83476790_chr5:83493828	IDP_dMRI_TBSS_ICVF_Superior_fronto-occipital_fasciculus_R
chr17:44793298	0.962925	0.207946	chr17_44794421-44795300_chr17:44793298	IDP_dMRI_TBSS_ICVF_Superior_fronto-occipital_fasciculus_L
chr17:45424233	0.211463	0.0241198	chr17_45425531-45426200_chr17:45424233	IDP_dMRI_TBSS_ICVF_Superior_fronto-occipital_fasciculus_L
chr17:45474247	0.0181027	0.0164424	chr17_45489961-45491610_chr17:45474247	IDP_dMRI_TBSS_ICVF_Superior_fronto-occipital_fasciculus_L
chr17:45588443	0.372399	0.149853	chr17_45563311-45563620_chr17:45588443	IDP_dMRI_TBSS_ICVF_Superior_fronto-occipital_fasciculus_L
chr17:45591449	0.135041	0.0201548	chr17_45592301-45592600_chr17:45591449	IDP_dMRI_TBSS_ICVF_Superior_fronto-occipital_fasciculus_L
chr17:45626189	0.0518915	0.0472205	chr17_45619801-45621310_chr17:45626189	IDP_dMRI_TBSS_ICVF_Superior_fronto-occipital_fasciculus_L
chr17:45949182	0.859108	0.113697	chr17_45948641-45949670_chr17:45949182	IDP_dMRI_TBSS_ICVF_Superior_fronto-occipital_fasciculus_L
chr17:46084864	0.487751	0.145072	chr17_46106871-46107470_chr17:46084864	IDP_dMRI_TBSS_ICVF_Superior_fronto-occipital_fasciculus_L
chr17:46273641	0.213086	0.025782	chr17_46253961-46254070_chr17:46273641	IDP_dMRI_TBSS_ICVF_Superior_fronto-occipital_fasciculus_L
chr17:46256686	0.0851061	0.0444675	chr17_46259581-46260740_chr17:46256686	IDP_dMRI_TBSS_ICVF_Superior_fronto-occipital_fasciculus_L
chr17:46256686	0.418911	0.141681	chr17_46266091-46268060_chr17:46256686	IDP_dMRI_TBSS_ICVF_Superior_fronto-occipital_fasciculus_L
chr17:46710944	0.50849	0.266898	chr17_46696321-46696630_chr17:46710944	IDP_dMRI_TBSS_ICVF_Superior_fronto-occipital_fasciculus_L
chr17:46722744	0.276315	0.0373788	chr17_46719541-46721000_chr17:46722744	IDP_dMRI_TBSS_ICVF_Superior_fronto-occipital_fasciculus_L
chr5:83493828	0.956355	0.28294	chr5_83470631-83476790_chr5:83493828	IDP_dMRI_TBSS_ICVF_Superior_fronto-occipital_fasciculus_L
chr5:83526218	1	0.999967	chr5_83529551-83532050_chr5:83526218	IDP_dMRI_TBSS_ICVF_Uncinate_fasciculus_R
chr8:10952740	0.505194	0.228933	chr8_10965311-10965980_chr8:10952740	IDP_dMRI_TBSS_ICVF_Uncinate_fasciculus_R
chr8:122837781	0.51627	1	chr8_122837411-122838650_chr8:122837781	IDP_dMRI_TBSS_ICVF_Uncinate_fasciculus_R
chr5:83526218	0.999999	0.999967	chr5_83529551-83532050_chr5:83526218	IDP_dMRI_TBSS_ICVF_Uncinate_fasciculus_L
chr8:10952740	0.415291	0.187275	chr8_10965311-10965980_chr8:10952740	IDP_dMRI_TBSS_ICVF_Uncinate_fasciculus_L
chr8:122837781	0.740887	1	chr8_122837411-122838650_chr8:122837781	IDP_dMRI_TBSS_ICVF_Uncinate_fasciculus_L
chr17:45495695	0.599945	0.0501322	chr17_45489961-45491610_chr17:45495695	IDP_dMRI_TBSS_ICVF_Tapetum_R
chr17:45588443	0.416058	0.143939	chr17_45563311-45563620_chr17:45588443	IDP_dMRI_TBSS_ICVF_Tapetum_R
chr17:45608332	0.106335	0.0116811	chr17_45592301-45592600_chr17:45608332	IDP_dMRI_TBSS_ICVF_Tapetum_R
chr17:45608332	0.151212	0.027839	chr17_45619801-45621310_chr17:45608332	IDP_dMRI_TBSS_ICVF_Tapetum_R
chr17:45942346	0.989458	1	chr17_45941781-45943430_chr17:45942346	IDP_dMRI_TBSS_ICVF_Tapetum_R
chr17:45949182	0.857103	0.112101	chr17_45948641-45949670_chr17:45949182	IDP_dMRI_TBSS_ICVF_Tapetum_R
chr17:46084864	0.482638	0.15233	chr17_46106871-46107470_chr17:46084864	IDP_dMRI_TBSS_ICVF_Tapetum_R
chr17:46197108	0.417061	0.0635432	chr17_46190911-46195700_chr17:46197108	IDP_dMRI_TBSS_ICVF_Tapetum_R
chr17:46273641	0.148544	0.0106419	chr17_46259581-46260740_chr17:46273641	IDP_dMRI_TBSS_ICVF_Tapetum_R
chr17:46241681	0.858308	0.967655	chr17_46266091-46268060_chr17:46241681	IDP_dMRI_TBSS_ICVF_Tapetum_R
chr17:75878057	0.982975	0.311335	chr17_75875121-75879140_chr17:75878057	IDP_dMRI_TBSS_ICVF_Tapetum_R
chr5:83493828	0.934436	0.477925	chr5_83470631-83476790_chr5:83493828	IDP_dMRI_TBSS_ICVF_Tapetum_R
chr5:83526218	0.999998	0.992278	chr5_83529551-83532050_chr5:83526218	IDP_dMRI_TBSS_ICVF_Tapetum_R
chr6:28857240	0.480922	0.0376028	chr6_28837421-28839520_chr6:28857240	IDP_dMRI_TBSS_ICVF_Tapetum_R
chr6:29002399	0.5	0.0274465	chr6_29016261-29017380_chr6:29002399	IDP_dMRI_TBSS_ICVF_Tapetum_R
chr9:35728497	0.248447	0.0203539	chr9_35747881-35750350_chr9:35728497	IDP_dMRI_TBSS_ICVF_Tapetum_R
chr3:183697713	0.884434	0.0312286	chr3_183697181-183699920_chr3:183697713	IDP_dMRI_TBSS_ICVF_Tapetum_L
chr5:83493828	0.928026	0.468587	chr5_83470631-83476790_chr5:83493828	IDP_dMRI_TBSS_ICVF_Tapetum_L
chr5:83526218	0.999998	0.992266	chr5_83529551-83532050_chr5:83526218	IDP_dMRI_TBSS_ICVF_Tapetum_L
chr6:28836409	0.471185	0.0368478	chr6_28837421-28839520_chr6:28836409	IDP_dMRI_TBSS_ICVF_Tapetum_L
chr11:82721715	0.168707	0.015312	chr11_82720461-82720980_chr11:82721715	IDP_dMRI_ProbtrackX_ICVF_ar_l
chr16:11032986	0.157744	0.0176939	chr16_11032911-11033230_chr16:11032986	IDP_dMRI_ProbtrackX_ICVF_ar_l
chr17:44793298	0.983011	0.166271	chr17_44794421-44795300_chr17:44793298	IDP_dMRI_ProbtrackX_ICVF_ar_l
chr17:45418852	0.444786	0.0547233	chr17_45425531-45426200_chr17:45418852	IDP_dMRI_ProbtrackX_ICVF_ar_l
chr17:45475555	0.0125473	0.0114007	chr17_45489961-45491610_chr17:45475555	IDP_dMRI_ProbtrackX_ICVF_ar_l
chr17:45480439	0.596985	0.105967	chr17_45501261-45501810_chr17:45480439	IDP_dMRI_ProbtrackX_ICVF_ar_l
chr17:45586969	0.368545	0.12808	chr17_45563311-45563620_chr17:45586969	IDP_dMRI_ProbtrackX_ICVF_ar_l
chr17:45608332	0.142238	0.0158783	chr17_45592301-45592600_chr17:45608332	IDP_dMRI_ProbtrackX_ICVF_ar_l
chr17:45608332	0.229562	0.0427128	chr17_45619801-45621310_chr17:45608332	IDP_dMRI_ProbtrackX_ICVF_ar_l
chr17:45949182	0.572468	0.0181857	chr17_45936191-45937180_chr17:45949182	IDP_dMRI_ProbtrackX_ICVF_ar_l
chr17:45949182	0.653707	0.0282055	chr17_45941781-45943430_chr17:45949182	IDP_dMRI_ProbtrackX_ICVF_ar_l
chr17:45949182	0.810802	0.0868057	chr17_45948641-45949670_chr17:45949182	IDP_dMRI_ProbtrackX_ICVF_ar_l
chr17:46086443	0.51881	0.151468	chr17_46106871-46107470_chr17:46086443	IDP_dMRI_ProbtrackX_ICVF_ar_l
chr17:46207234	0.467674	0.0266939	chr17_46190911-46195700_chr17:46207234	IDP_dMRI_ProbtrackX_ICVF_ar_l
chr17:46256686	0.0497724	0.0235622	chr17_46259581-46260740_chr17:46256686	IDP_dMRI_ProbtrackX_ICVF_ar_l
chr17:46269852	0.464099	0.168652	chr17_46266091-46268060_chr17:46269852	IDP_dMRI_ProbtrackX_ICVF_ar_l
chr17:46710944	0.511557	0.258369	chr17_46696321-46696630_chr17:46710944	IDP_dMRI_ProbtrackX_ICVF_ar_l
chr17:46722744	0.233705	0.0314793	chr17_46719541-46721000_chr17:46722744	IDP_dMRI_ProbtrackX_ICVF_ar_l
chr3:183697713	0.702185	0.0310911	chr3_183697181-183699920_chr3:183697713	IDP_dMRI_ProbtrackX_ICVF_ar_l
chr5:83433107	0.269174	0.135989	chr5_83448491-83448700_chr5:83433107	IDP_dMRI_ProbtrackX_ICVF_ar_l
chr5:83493828	0.995337	0.53387	chr5_83470631-83476790_chr5:83493828	IDP_dMRI_ProbtrackX_ICVF_ar_l
chr5:83526218	0.999998	0.992286	chr5_83529551-83532050_chr5:83526218	IDP_dMRI_ProbtrackX_ICVF_ar_l
chr7:54899045	0.432788	0.11687	chr7_54881071-54882380_chr7:54899045	IDP_dMRI_ProbtrackX_ICVF_ar_l
chr17:44793298	0.934884	0.157707	chr17_44794421-44795300_chr17:44793298	IDP_dMRI_ProbtrackX_ICVF_ar_r
chr5:83434831	0.293057	0.142231	chr5_83448491-83448700_chr5:83434831	IDP_dMRI_ProbtrackX_ICVF_ar_r
chr5:83493828	0.99602	0.550062	chr5_83470631-83476790_chr5:83493828	IDP_dMRI_ProbtrackX_ICVF_ar_r
chr5:83526218	0.929963	0.872952	chr5_83529551-83532050_chr5:83526218	IDP_dMRI_ProbtrackX_ICVF_ar_r
chr6:32256662	0.220331	0.0193716	chr6_32254891-32255960_chr6:32256662	IDP_dMRI_ProbtrackX_ICVF_ar_r
chr7:54899045	0.446317	0.121535	chr7_54881071-54882380_chr7:54899045	IDP_dMRI_ProbtrackX_ICVF_ar_r
chr17:44628558	0.994191	0.0344401	chr17_44627411-44629210_chr17:44628558	IDP_dMRI_ProbtrackX_ICVF_atr_l
chr17:44793298	0.973881	0.213829	chr17_44794421-44795300_chr17:44793298	IDP_dMRI_ProbtrackX_ICVF_atr_l
chr17:45418852	0.627511	0.061581	chr17_45425531-45426200_chr17:45418852	IDP_dMRI_ProbtrackX_ICVF_atr_l
chr17:45474247	0.0126535	0.0114929	chr17_45489961-45491610_chr17:45474247	IDP_dMRI_ProbtrackX_ICVF_atr_l
chr17:45480439	0.669307	0.183818	chr17_45501261-45501810_chr17:45480439	IDP_dMRI_ProbtrackX_ICVF_atr_l
chr17:45588443	0.360235	0.138723	chr17_45563311-45563620_chr17:45588443	IDP_dMRI_ProbtrackX_ICVF_atr_l
chr17:45591449	0.145998	0.0205027	chr17_45592301-45592600_chr17:45591449	IDP_dMRI_ProbtrackX_ICVF_atr_l
chr17:45626189	0.0557273	0.050711	chr17_45619801-45621310_chr17:45626189	IDP_dMRI_ProbtrackX_ICVF_atr_l
chr17:45949182	0.856337	0.113697	chr17_45948641-45949670_chr17:45949182	IDP_dMRI_ProbtrackX_ICVF_atr_l
chr17:46086443	0.532917	0.152388	chr17_46106871-46107470_chr17:46086443	IDP_dMRI_ProbtrackX_ICVF_atr_l
chr17:46274021	0.1557	0.0157714	chr17_46253961-46254070_chr17:46274021	IDP_dMRI_ProbtrackX_ICVF_atr_l
chr17:46256686	0.084674	0.0442417	chr17_46259581-46260740_chr17:46256686	IDP_dMRI_ProbtrackX_ICVF_atr_l
chr17:46256686	0.403137	0.141681	chr17_46266091-46268060_chr17:46256686	IDP_dMRI_ProbtrackX_ICVF_atr_l
chr17:46711919	0.514341	0.266753	chr17_46696321-46696630_chr17:46711919	IDP_dMRI_ProbtrackX_ICVF_atr_l
chr17:46722744	0.360021	0.048607	chr17_46719541-46721000_chr17:46722744	IDP_dMRI_ProbtrackX_ICVF_atr_l
chr5:83433107	0.259776	0.126456	chr5_83448491-83448700_chr5:83433107	IDP_dMRI_ProbtrackX_ICVF_atr_l
chr5:83493828	0.997031	0.542215	chr5_83470631-83476790_chr5:83493828	IDP_dMRI_ProbtrackX_ICVF_atr_l
chr5:83526218	0.93035	0.872626	chr5_83529551-83532050_chr5:83526218	IDP_dMRI_ProbtrackX_ICVF_atr_l
chr6:31072987	0.180608	0.0125729	chr6_31056971-31058970_chr6:31072987	IDP_dMRI_ProbtrackX_ICVF_atr_l
chr6:31063604	0.999968	0.0865986	chr6_31065301-31066320_chr6:31063604	IDP_dMRI_ProbtrackX_ICVF_atr_l
chr6:31280094	0.999941	0.961189	chr6_31270841-31273090_chr6:31280094	IDP_dMRI_ProbtrackX_ICVF_atr_l
chr17:44793298	0.997567	0.389804	chr17_44794421-44795300_chr17:44793298	IDP_dMRI_ProbtrackX_ICVF_atr_r
chr17:45418852	0.43855	0.0430162	chr17_45425531-45426200_chr17:45418852	IDP_dMRI_ProbtrackX_ICVF_atr_r
chr17:45475555	0.013453	0.0122192	chr17_45489961-45491610_chr17:45475555	IDP_dMRI_ProbtrackX_ICVF_atr_r
chr17:45477536	0.455153	0.21343	chr17_45501261-45501810_chr17:45477536	IDP_dMRI_ProbtrackX_ICVF_atr_r
chr17:45588540	0.356537	0.129352	chr17_45563311-45563620_chr17:45588540	IDP_dMRI_ProbtrackX_ICVF_atr_r
chr17:45591449	0.150237	0.0188549	chr17_45592301-45592600_chr17:45591449	IDP_dMRI_ProbtrackX_ICVF_atr_r
chr17:45608332	0.16544	0.0336853	chr17_45619801-45621310_chr17:45608332	IDP_dMRI_ProbtrackX_ICVF_atr_r
chr17:45949182	0.856434	0.113697	chr17_45948641-45949670_chr17:45949182	IDP_dMRI_ProbtrackX_ICVF_atr_r
chr17:46086443	0.505054	0.148304	chr17_46106871-46107470_chr17:46086443	IDP_dMRI_ProbtrackX_ICVF_atr_r
chr17:46212466	0.459546	0.0981216	chr17_46190911-46195700_chr17:46212466	IDP_dMRI_ProbtrackX_ICVF_atr_r
chr17:46256686	0.0551009	0.0260847	chr17_46259581-46260740_chr17:46256686	IDP_dMRI_ProbtrackX_ICVF_atr_r
chr17:46256686	0.421027	0.141681	chr17_46266091-46268060_chr17:46256686	IDP_dMRI_ProbtrackX_ICVF_atr_r
chr17:46711919	0.508552	0.259988	chr17_46696321-46696630_chr17:46711919	IDP_dMRI_ProbtrackX_ICVF_atr_r
chr17:46722744	0.324085	0.0437696	chr17_46719541-46721000_chr17:46722744	IDP_dMRI_ProbtrackX_ICVF_atr_r
chr3:183697713	0.76802	0.030673	chr3_183697181-183699920_chr3:183697713	IDP_dMRI_ProbtrackX_ICVF_atr_r
chr5:83433107	0.224541	0.117729	chr5_83448491-83448700_chr5:83433107	IDP_dMRI_ProbtrackX_ICVF_atr_r
chr5:83526218	0.886204	0.812454	chr5_83529551-83532050_chr5:83526218	IDP_dMRI_ProbtrackX_ICVF_atr_r
chr6:26288975	0.656883	0.060302	chr6_26304891-26305610_chr6:26288975	IDP_dMRI_ProbtrackX_ICVF_atr_r
chr6:31072987	0.179407	0.0126485	chr6_31056971-31058970_chr6:31072987	IDP_dMRI_ProbtrackX_ICVF_atr_r
chr6:31063604	0.999803	0.0941045	chr6_31065301-31066320_chr6:31063604	IDP_dMRI_ProbtrackX_ICVF_atr_r
chr6:31280094	1	0.80866	chr6_31270841-31273090_chr6:31280094	IDP_dMRI_ProbtrackX_ICVF_atr_r
chr17:45415050	0.195559	0.0216171	chr17_45425531-45426200_chr17:45415050	IDP_dMRI_ProbtrackX_ICVF_cgc_l
chr17:45474247	0.0131244	0.0119207	chr17_45489961-45491610_chr17:45474247	IDP_dMRI_ProbtrackX_ICVF_cgc_l
chr17:45480439	0.715034	0.221772	chr17_45501261-45501810_chr17:45480439	IDP_dMRI_ProbtrackX_ICVF_cgc_l
chr17:45586969	0.357845	0.134012	chr17_45563311-45563620_chr17:45586969	IDP_dMRI_ProbtrackX_ICVF_cgc_l
chr17:45591449	0.139255	0.0186783	chr17_45592301-45592600_chr17:45591449	IDP_dMRI_ProbtrackX_ICVF_cgc_l
chr17:45626189	0.0443398	0.0403486	chr17_45619801-45621310_chr17:45626189	IDP_dMRI_ProbtrackX_ICVF_cgc_l
chr17:45949182	0.857511	0.113697	chr17_45948641-45949670_chr17:45949182	IDP_dMRI_ProbtrackX_ICVF_cgc_l
chr17:46086443	0.478869	0.144517	chr17_46106871-46107470_chr17:46086443	IDP_dMRI_ProbtrackX_ICVF_cgc_l
chr17:46144477	0.994741	0.20321	chr17_46130121-46131010_chr17:46144477	IDP_dMRI_ProbtrackX_ICVF_cgc_l
chr17:46158639	0.636074	0.218839	chr17_46143961-46144590_chr17:46158639	IDP_dMRI_ProbtrackX_ICVF_cgc_l
chr17:46256686	0.265819	0.0226313	chr17_46253961-46254070_chr17:46256686	IDP_dMRI_ProbtrackX_ICVF_cgc_l
chr17:46256686	0.0851681	0.0444999	chr17_46259581-46260740_chr17:46256686	IDP_dMRI_ProbtrackX_ICVF_cgc_l
chr17:46256686	0.408431	0.141681	chr17_46266091-46268060_chr17:46256686	IDP_dMRI_ProbtrackX_ICVF_cgc_l
chr17:46710944	0.520411	0.266161	chr17_46696321-46696630_chr17:46710944	IDP_dMRI_ProbtrackX_ICVF_cgc_l
chr17:46722744	0.344994	0.046649	chr17_46719541-46721000_chr17:46722744	IDP_dMRI_ProbtrackX_ICVF_cgc_l
chr22:38176519	0.999696	0.701491	chr22_38172251-38173310_chr22:38176519	IDP_dMRI_ProbtrackX_ICVF_cgc_l
chr5:83434831	0.24631	0.149927	chr5_83448491-83448700_chr5:83434831	IDP_dMRI_ProbtrackX_ICVF_cgc_l
chr5:83493828	0.956554	0.107862	chr5_83470631-83476790_chr5:83493828	IDP_dMRI_ProbtrackX_ICVF_cgc_l
chr5:83526218	0.999999	0.999967	chr5_83529551-83532050_chr5:83526218	IDP_dMRI_ProbtrackX_ICVF_cgc_l
chr11:82715951	0.123552	0.0112091	chr11_82720461-82720980_chr11:82715951	IDP_dMRI_ProbtrackX_ICVF_cgc_r
chr17:45418852	0.465259	0.04609	chr17_45425531-45426200_chr17:45418852	IDP_dMRI_ProbtrackX_ICVF_cgc_r
chr17:45474247	0.0138521	0.0125822	chr17_45489961-45491610_chr17:45474247	IDP_dMRI_ProbtrackX_ICVF_cgc_r
chr17:45480439	0.6902	0.19659	chr17_45501261-45501810_chr17:45480439	IDP_dMRI_ProbtrackX_ICVF_cgc_r
chr17:45588443	0.36629	0.130317	chr17_45563311-45563620_chr17:45588443	IDP_dMRI_ProbtrackX_ICVF_cgc_r
chr17:45591449	0.135342	0.0161983	chr17_45592301-45592600_chr17:45591449	IDP_dMRI_ProbtrackX_ICVF_cgc_r
chr17:45608332	0.151667	0.0297527	chr17_45619801-45621310_chr17:45608332	IDP_dMRI_ProbtrackX_ICVF_cgc_r
chr17:45942346	0.989047	1	chr17_45941781-45943430_chr17:45942346	IDP_dMRI_ProbtrackX_ICVF_cgc_r
chr17:45949182	0.856843	0.112101	chr17_45948641-45949670_chr17:45949182	IDP_dMRI_ProbtrackX_ICVF_cgc_r
chr17:46086443	0.508968	0.151741	chr17_46106871-46107470_chr17:46086443	IDP_dMRI_ProbtrackX_ICVF_cgc_r
chr17:46256686	0.190588	0.0155127	chr17_46253961-46254070_chr17:46256686	IDP_dMRI_ProbtrackX_ICVF_cgc_r
chr17:46277796	0.500156	0.0542848	chr17_46259581-46260740_chr17:46277796	IDP_dMRI_ProbtrackX_ICVF_cgc_r
chr17:46256686	0.404018	0.141681	chr17_46266091-46268060_chr17:46256686	IDP_dMRI_ProbtrackX_ICVF_cgc_r
chr17:46710944	0.521421	0.265056	chr17_46696321-46696630_chr17:46710944	IDP_dMRI_ProbtrackX_ICVF_cgc_r
chr17:46722744	0.315751	0.0427001	chr17_46719541-46721000_chr17:46722744	IDP_dMRI_ProbtrackX_ICVF_cgc_r
chr22:38176519	0.999018	0.430082	chr22_38172251-38173310_chr22:38176519	IDP_dMRI_ProbtrackX_ICVF_cgc_r
chr5:83434831	0.242707	0.0593236	chr5_83448491-83448700_chr5:83434831	IDP_dMRI_ProbtrackX_ICVF_cgc_r
chr5:83493828	0.970007	0.106033	chr5_83470631-83476790_chr5:83493828	IDP_dMRI_ProbtrackX_ICVF_cgc_r
chr5:83526218	0.999998	0.999967	chr5_83529551-83532050_chr5:83526218	IDP_dMRI_ProbtrackX_ICVF_cgc_r
chr7:54881563	0.472999	0.124202	chr7_54881071-54882380_chr7:54881563	IDP_dMRI_ProbtrackX_ICVF_cgc_r
chr5:83433107	0.203392	0.118503	chr5_83448491-83448700_chr5:83433107	IDP_dMRI_ProbtrackX_ICVF_cgh_l
chr5:83493828	0.989509	0.348685	chr5_83470631-83476790_chr5:83493828	IDP_dMRI_ProbtrackX_ICVF_cgh_l
chr5:83526218	0.999998	0.992285	chr5_83529551-83532050_chr5:83526218	IDP_dMRI_ProbtrackX_ICVF_cgh_l
chr7:54881563	0.445541	0.0996841	chr7_54881071-54882380_chr7:54881563	IDP_dMRI_ProbtrackX_ICVF_cgh_l
chr16:11035403	0.140602	0.0115307	chr16_11032911-11033230_chr16:11035403	IDP_dMRI_ProbtrackX_ICVF_cgh_r
chr5:83434831	0.317773	0.137049	chr5_83448491-83448700_chr5:83434831	IDP_dMRI_ProbtrackX_ICVF_cgh_r
chr5:83493828	0.995798	0.540183	chr5_83470631-83476790_chr5:83493828	IDP_dMRI_ProbtrackX_ICVF_cgh_r
chr5:83526218	0.999998	0.992285	chr5_83529551-83532050_chr5:83526218	IDP_dMRI_ProbtrackX_ICVF_cgh_r
chr7:54881563	0.46004	0.116032	chr7_54881071-54882380_chr7:54881563	IDP_dMRI_ProbtrackX_ICVF_cgh_r
chr17:44793298	0.994823	0.18877	chr17_44794421-44795300_chr17:44793298	IDP_dMRI_ProbtrackX_ICVF_cst_l
chr17:45415050	0.190345	0.0213251	chr17_45425531-45426200_chr17:45415050	IDP_dMRI_ProbtrackX_ICVF_cst_l
chr17:45474247	0.0133656	0.01214	chr17_45489961-45491610_chr17:45474247	IDP_dMRI_ProbtrackX_ICVF_cst_l
chr17:45588443	0.378645	0.133325	chr17_45563311-45563620_chr17:45588443	IDP_dMRI_ProbtrackX_ICVF_cst_l
chr17:45608332	0.139521	0.0162263	chr17_45592301-45592600_chr17:45608332	IDP_dMRI_ProbtrackX_ICVF_cst_l
chr17:45608332	0.0821824	0.0747848	chr17_45619801-45621310_chr17:45608332	IDP_dMRI_ProbtrackX_ICVF_cst_l
chr17:45949182	0.572945	0.0181857	chr17_45936191-45937180_chr17:45949182	IDP_dMRI_ProbtrackX_ICVF_cst_l
chr17:45949182	0.659779	0.0282055	chr17_45941781-45943430_chr17:45949182	IDP_dMRI_ProbtrackX_ICVF_cst_l
chr17:45949182	0.811769	0.0868057	chr17_45948641-45949670_chr17:45949182	IDP_dMRI_ProbtrackX_ICVF_cst_l
chr17:46086443	0.52797	0.151195	chr17_46106871-46107470_chr17:46086443	IDP_dMRI_ProbtrackX_ICVF_cst_l
chr17:46274021	0.136547	0.0113733	chr17_46253961-46254070_chr17:46274021	IDP_dMRI_ProbtrackX_ICVF_cst_l
chr17:46256686	0.0812782	0.0424674	chr17_46259581-46260740_chr17:46256686	IDP_dMRI_ProbtrackX_ICVF_cst_l
chr17:46256686	0.401468	0.141681	chr17_46266091-46268060_chr17:46256686	IDP_dMRI_ProbtrackX_ICVF_cst_l
chr17:46710944	0.508006	0.257175	chr17_46696321-46696630_chr17:46710944	IDP_dMRI_ProbtrackX_ICVF_cst_l
chr17:46722744	0.358296	0.0481064	chr17_46719541-46721000_chr17:46722744	IDP_dMRI_ProbtrackX_ICVF_cst_l
chr5:83434109	0.217614	0.112837	chr5_83448491-83448700_chr5:83434109	IDP_dMRI_ProbtrackX_ICVF_cst_l
chr5:83493828	0.998072	0.572403	chr5_83470631-83476790_chr5:83493828	IDP_dMRI_ProbtrackX_ICVF_cst_l
chr5:83526218	0.952217	0.878258	chr5_83529551-83532050_chr5:83526218	IDP_dMRI_ProbtrackX_ICVF_cst_l
chr7:54899045	0.564506	0.162159	chr7_54881071-54882380_chr7:54899045	IDP_dMRI_ProbtrackX_ICVF_cst_l
chr9:22033367	0.476457	0.0242025	chr9_22051831-22053550_chr9:22033367	IDP_dMRI_ProbtrackX_ICVF_cst_l
chr17:44793298	0.995215	0.249782	chr17_44794421-44795300_chr17:44793298	IDP_dMRI_ProbtrackX_ICVF_cst_r
chr17:45418294	0.641896	0.0637985	chr17_45425531-45426200_chr17:45418294	IDP_dMRI_ProbtrackX_ICVF_cst_r
chr17:45475555	0.0128171	0.0116419	chr17_45489961-45491610_chr17:45475555	IDP_dMRI_ProbtrackX_ICVF_cst_r
chr17:45588443	0.386832	0.136589	chr17_45563311-45563620_chr17:45588443	IDP_dMRI_ProbtrackX_ICVF_cst_r
chr17:45591449	0.135663	0.0158837	chr17_45592301-45592600_chr17:45591449	IDP_dMRI_ProbtrackX_ICVF_cst_r
chr17:45608332	0.0459519	0.0418156	chr17_45619801-45621310_chr17:45608332	IDP_dMRI_ProbtrackX_ICVF_cst_r
chr17:45949182	0.57811	0.0179003	chr17_45936191-45937180_chr17:45949182	IDP_dMRI_ProbtrackX_ICVF_cst_r
chr17:45949182	0.654	0.0282055	chr17_45941781-45943430_chr17:45949182	IDP_dMRI_ProbtrackX_ICVF_cst_r
chr17:45949182	0.810167	0.0878987	chr17_45948641-45949670_chr17:45949182	IDP_dMRI_ProbtrackX_ICVF_cst_r
chr17:46111701	0.754835	0.947753	chr17_46106871-46107470_chr17:46111701	IDP_dMRI_ProbtrackX_ICVF_cst_r
chr17:46212466	0.732676	0.359915	chr17_46190911-46195700_chr17:46212466	IDP_dMRI_ProbtrackX_ICVF_cst_r
chr17:46274021	0.148054	0.0125585	chr17_46253961-46254070_chr17:46274021	IDP_dMRI_ProbtrackX_ICVF_cst_r
chr17:46256686	0.0826806	0.0432001	chr17_46259581-46260740_chr17:46256686	IDP_dMRI_ProbtrackX_ICVF_cst_r
chr17:46269852	0.427177	0.151289	chr17_46266091-46268060_chr17:46269852	IDP_dMRI_ProbtrackX_ICVF_cst_r
chr17:46710944	0.524689	0.26587	chr17_46696321-46696630_chr17:46710944	IDP_dMRI_ProbtrackX_ICVF_cst_r
chr17:46722744	0.320037	0.0431621	chr17_46719541-46721000_chr17:46722744	IDP_dMRI_ProbtrackX_ICVF_cst_r
chr5:83493828	0.997686	0.571783	chr5_83470631-83476790_chr5:83493828	IDP_dMRI_ProbtrackX_ICVF_cst_r
chr5:83526218	0.930907	0.855303	chr5_83529551-83532050_chr5:83526218	IDP_dMRI_ProbtrackX_ICVF_cst_r
chr6:28884648	0.276881	0.0109609	chr6_28884701-28886010_chr6:28884648	IDP_dMRI_ProbtrackX_ICVF_cst_r
chr7:54899045	0.555758	0.145755	chr7_54881071-54882380_chr7:54899045	IDP_dMRI_ProbtrackX_ICVF_cst_r
chr17:44793298	0.964627	0.197103	chr17_44794421-44795300_chr17:44793298	IDP_dMRI_ProbtrackX_ICVF_fma
chr17:45418852	0.545007	0.0533494	chr17_45425531-45426200_chr17:45418852	IDP_dMRI_ProbtrackX_ICVF_fma
chr17:45474247	0.0142675	0.0129609	chr17_45489961-45491610_chr17:45474247	IDP_dMRI_ProbtrackX_ICVF_fma
chr17:45586969	0.382105	0.133362	chr17_45563311-45563620_chr17:45586969	IDP_dMRI_ProbtrackX_ICVF_fma
chr17:45591449	0.140233	0.0158877	chr17_45592301-45592600_chr17:45591449	IDP_dMRI_ProbtrackX_ICVF_fma
chr17:45608332	0.201052	0.0378178	chr17_45619801-45621310_chr17:45608332	IDP_dMRI_ProbtrackX_ICVF_fma
chr17:45949182	0.57311	0.0181857	chr17_45936191-45937180_chr17:45949182	IDP_dMRI_ProbtrackX_ICVF_fma
chr17:45949182	0.6526	0.0279465	chr17_45941781-45943430_chr17:45949182	IDP_dMRI_ProbtrackX_ICVF_fma
chr17:45949182	0.809336	0.0868057	chr17_45948641-45949670_chr17:45949182	IDP_dMRI_ProbtrackX_ICVF_fma
chr17:46086443	0.41309	0.134422	chr17_46106871-46107470_chr17:46086443	IDP_dMRI_ProbtrackX_ICVF_fma
chr17:46214614	0.519189	0.120022	chr17_46190911-46195700_chr17:46214614	IDP_dMRI_ProbtrackX_ICVF_fma
chr17:46256686	0.0475769	0.0223225	chr17_46259581-46260740_chr17:46256686	IDP_dMRI_ProbtrackX_ICVF_fma
chr17:46269852	0.473076	0.167696	chr17_46266091-46268060_chr17:46269852	IDP_dMRI_ProbtrackX_ICVF_fma
chr17:46710944	0.50626	0.256949	chr17_46696321-46696630_chr17:46710944	IDP_dMRI_ProbtrackX_ICVF_fma
chr17:46743059	0.187416	0.0253782	chr17_46719541-46721000_chr17:46743059	IDP_dMRI_ProbtrackX_ICVF_fma
chr3:183697713	0.981221	0.0317301	chr3_183697181-183699920_chr3:183697713	IDP_dMRI_ProbtrackX_ICVF_fma
chr5:140707570	0.1296	0.0113651	chr5_140710351-140711720_chr5:140707570	IDP_dMRI_ProbtrackX_ICVF_fma
chr5:83433107	0.296721	0.0968135	chr5_83448491-83448700_chr5:83433107	IDP_dMRI_ProbtrackX_ICVF_fma
chr5:83493828	0.996877	0.55881	chr5_83470631-83476790_chr5:83493828	IDP_dMRI_ProbtrackX_ICVF_fma
chr5:83526218	0.937186	0.872952	chr5_83529551-83532050_chr5:83526218	IDP_dMRI_ProbtrackX_ICVF_fma
chr6:27605757	0.968374	0.245229	chr6_27591781-27593340_chr6:27605757	IDP_dMRI_ProbtrackX_ICVF_fma
chr6:27605757	0.529017	0.154554	chr6_27605391-27605870_chr6:27605757	IDP_dMRI_ProbtrackX_ICVF_fma
chr6:28836409	0.479749	0.0375109	chr6_28837421-28839520_chr6:28836409	IDP_dMRI_ProbtrackX_ICVF_fma
chr6:29002399	0.499999	0.127849	chr6_29016261-29017380_chr6:29002399	IDP_dMRI_ProbtrackX_ICVF_fma
chr7:54881563	0.51014	0.168882	chr7_54881071-54882380_chr7:54881563	IDP_dMRI_ProbtrackX_ICVF_fma
chr17:44628558	0.991562	0.0105648	chr17_44627411-44629210_chr17:44628558	IDP_dMRI_ProbtrackX_ICVF_fmi
chr17:44793298	0.968989	0.204699	chr17_44794421-44795300_chr17:44793298	IDP_dMRI_ProbtrackX_ICVF_fmi
chr17:45418852	0.537196	0.0545274	chr17_45425531-45426200_chr17:45418852	IDP_dMRI_ProbtrackX_ICVF_fmi
chr17:45474247	0.014386	0.0130665	chr17_45489961-45491610_chr17:45474247	IDP_dMRI_ProbtrackX_ICVF_fmi
chr17:45480439	0.703944	0.21658	chr17_45501261-45501810_chr17:45480439	IDP_dMRI_ProbtrackX_ICVF_fmi
chr17:45588443	0.384512	0.149793	chr17_45563311-45563620_chr17:45588443	IDP_dMRI_ProbtrackX_ICVF_fmi
chr17:45591449	0.141199	0.0201968	chr17_45592301-45592600_chr17:45591449	IDP_dMRI_ProbtrackX_ICVF_fmi
chr17:45626189	0.0428223	0.0389677	chr17_45619801-45621310_chr17:45626189	IDP_dMRI_ProbtrackX_ICVF_fmi
chr17:45949182	0.782276	0.0317045	chr17_45936191-45937180_chr17:45949182	IDP_dMRI_ProbtrackX_ICVF_fmi
chr17:45949182	0.974955	0.301634	chr17_45941781-45943430_chr17:45949182	IDP_dMRI_ProbtrackX_ICVF_fmi
chr17:45949182	0.856351	0.113697	chr17_45948641-45949670_chr17:45949182	IDP_dMRI_ProbtrackX_ICVF_fmi
chr17:46086443	0.517854	0.146725	chr17_46106871-46107470_chr17:46086443	IDP_dMRI_ProbtrackX_ICVF_fmi
chr17:46256686	0.126317	0.0135005	chr17_46253961-46254070_chr17:46256686	IDP_dMRI_ProbtrackX_ICVF_fmi
chr17:46256686	0.0848314	0.0443239	chr17_46259581-46260740_chr17:46256686	IDP_dMRI_ProbtrackX_ICVF_fmi
chr17:46256686	0.419289	0.141681	chr17_46266091-46268060_chr17:46256686	IDP_dMRI_ProbtrackX_ICVF_fmi
chr17:46711919	0.505951	0.265861	chr17_46696321-46696630_chr17:46711919	IDP_dMRI_ProbtrackX_ICVF_fmi
chr17:46722744	0.382592	0.0516677	chr17_46719541-46721000_chr17:46722744	IDP_dMRI_ProbtrackX_ICVF_fmi
chr22:38176519	0.99912	0.456492	chr22_38172251-38173310_chr22:38176519	IDP_dMRI_ProbtrackX_ICVF_fmi
chr3:183697713	0.938062	0.031638	chr3_183697181-183699920_chr3:183697713	IDP_dMRI_ProbtrackX_ICVF_fmi
chr5:83433107	0.234363	0.123292	chr5_83448491-83448700_chr5:83433107	IDP_dMRI_ProbtrackX_ICVF_fmi
chr5:83493828	0.997992	0.571558	chr5_83470631-83476790_chr5:83493828	IDP_dMRI_ProbtrackX_ICVF_fmi
chr5:83526218	0.999999	0.992285	chr5_83529551-83532050_chr5:83526218	IDP_dMRI_ProbtrackX_ICVF_fmi
chr6:26288975	0.713973	0.145783	chr6_26304891-26305610_chr6:26288975	IDP_dMRI_ProbtrackX_ICVF_fmi
chr7:54899045	0.442314	0.115751	chr7_54881071-54882380_chr7:54899045	IDP_dMRI_ProbtrackX_ICVF_fmi
chr8:143958134	0.0264197	0.0278909	chr8_143947861-143949510_chr8:143958134	IDP_dMRI_ProbtrackX_ICVF_fmi
chr11:186059	0.617999	0.0750942	chr11_191921-192440_chr11:186059	IDP_dMRI_ProbtrackX_ICVF_ifo_l
chr17:44628558	0.993905	0.0123407	chr17_44627411-44629210_chr17:44628558	IDP_dMRI_ProbtrackX_ICVF_ifo_l
chr17:44793298	0.97067	0.207727	chr17_44794421-44795300_chr17:44793298	IDP_dMRI_ProbtrackX_ICVF_ifo_l
chr17:45418852	0.464949	0.0455047	chr17_45425531-45426200_chr17:45418852	IDP_dMRI_ProbtrackX_ICVF_ifo_l
chr17:45474247	0.014513	0.0131825	chr17_45489961-45491610_chr17:45474247	IDP_dMRI_ProbtrackX_ICVF_ifo_l
chr17:45586969	0.360246	0.127469	chr17_45563311-45563620_chr17:45586969	IDP_dMRI_ProbtrackX_ICVF_ifo_l
chr17:45608332	0.156288	0.0184049	chr17_45592301-45592600_chr17:45608332	IDP_dMRI_ProbtrackX_ICVF_ifo_l
chr17:45608332	0.224302	0.0434689	chr17_45619801-45621310_chr17:45608332	IDP_dMRI_ProbtrackX_ICVF_ifo_l
chr17:45949182	0.57909	0.0179003	chr17_45936191-45937180_chr17:45949182	IDP_dMRI_ProbtrackX_ICVF_ifo_l
chr17:45949182	0.651774	0.0282055	chr17_45941781-45943430_chr17:45949182	IDP_dMRI_ProbtrackX_ICVF_ifo_l
chr17:45949182	0.808865	0.0878987	chr17_45948641-45949670_chr17:45949182	IDP_dMRI_ProbtrackX_ICVF_ifo_l
chr17:46086443	0.514655	0.149509	chr17_46106871-46107470_chr17:46086443	IDP_dMRI_ProbtrackX_ICVF_ifo_l
chr17:46256686	0.0546676	0.0258795	chr17_46259581-46260740_chr17:46256686	IDP_dMRI_ProbtrackX_ICVF_ifo_l
chr17:46269852	0.40126	0.144295	chr17_46266091-46268060_chr17:46269852	IDP_dMRI_ProbtrackX_ICVF_ifo_l
chr17:46711919	0.511484	0.26024	chr17_46696321-46696630_chr17:46711919	IDP_dMRI_ProbtrackX_ICVF_ifo_l
chr17:46722744	0.398422	0.0537535	chr17_46719541-46721000_chr17:46722744	IDP_dMRI_ProbtrackX_ICVF_ifo_l
chr19:7473231	0.973866	0.921919	chr19_7494201-7495260_chr19:7473231	IDP_dMRI_ProbtrackX_ICVF_ifo_l
chr3:183697713	0.983576	0.0317673	chr3_183697181-183699920_chr3:183697713	IDP_dMRI_ProbtrackX_ICVF_ifo_l
chr5:83433107	0.241681	0.127742	chr5_83448491-83448700_chr5:83433107	IDP_dMRI_ProbtrackX_ICVF_ifo_l
chr5:83493828	0.938185	0.116522	chr5_83470631-83476790_chr5:83493828	IDP_dMRI_ProbtrackX_ICVF_ifo_l
chr5:83526218	0.999998	0.992285	chr5_83529551-83532050_chr5:83526218	IDP_dMRI_ProbtrackX_ICVF_ifo_l
chr8:143958134	0.0293388	0.0310715	chr8_143947861-143949510_chr8:143958134	IDP_dMRI_ProbtrackX_ICVF_ifo_l
chr11:186059	0.879193	0.269634	chr11_191921-192440_chr11:186059	IDP_dMRI_ProbtrackX_ICVF_ifo_r
chr17:44793298	0.971274	0.209672	chr17_44794421-44795300_chr17:44793298	IDP_dMRI_ProbtrackX_ICVF_ifo_r
chr17:45418852	0.513346	0.0498458	chr17_45425531-45426200_chr17:45418852	IDP_dMRI_ProbtrackX_ICVF_ifo_r
chr17:45474247	0.0140583	0.0127698	chr17_45489961-45491610_chr17:45474247	IDP_dMRI_ProbtrackX_ICVF_ifo_r
chr17:45480439	0.683108	0.186635	chr17_45501261-45501810_chr17:45480439	IDP_dMRI_ProbtrackX_ICVF_ifo_r
chr17:45586969	0.41977	0.147783	chr17_45563311-45563620_chr17:45586969	IDP_dMRI_ProbtrackX_ICVF_ifo_r
chr17:45608332	0.137073	0.0159715	chr17_45592301-45592600_chr17:45608332	IDP_dMRI_ProbtrackX_ICVF_ifo_r
chr17:45608332	0.211762	0.0406931	chr17_45619801-45621310_chr17:45608332	IDP_dMRI_ProbtrackX_ICVF_ifo_r
chr17:45949182	0.578419	0.0179003	chr17_45936191-45937180_chr17:45949182	IDP_dMRI_ProbtrackX_ICVF_ifo_r
chr17:45949182	0.652406	0.0282055	chr17_45941781-45943430_chr17:45949182	IDP_dMRI_ProbtrackX_ICVF_ifo_r
chr17:45949182	0.809333	0.0868057	chr17_45948641-45949670_chr17:45949182	IDP_dMRI_ProbtrackX_ICVF_ifo_r
chr17:46086443	0.421103	0.136179	chr17_46106871-46107470_chr17:46086443	IDP_dMRI_ProbtrackX_ICVF_ifo_r
chr17:46212466	0.7354	0.0432705	chr17_46190911-46195700_chr17:46212466	IDP_dMRI_ProbtrackX_ICVF_ifo_r
chr17:46256686	0.0545302	0.0258145	chr17_46259581-46260740_chr17:46256686	IDP_dMRI_ProbtrackX_ICVF_ifo_r
chr17:46269852	0.440351	0.15843	chr17_46266091-46268060_chr17:46269852	IDP_dMRI_ProbtrackX_ICVF_ifo_r
chr17:46711919	0.515721	0.261884	chr17_46696321-46696630_chr17:46711919	IDP_dMRI_ProbtrackX_ICVF_ifo_r
chr17:46722744	0.387506	0.0522784	chr17_46719541-46721000_chr17:46722744	IDP_dMRI_ProbtrackX_ICVF_ifo_r
chr19:7473231	0.973931	0.921919	chr19_7494201-7495260_chr19:7473231	IDP_dMRI_ProbtrackX_ICVF_ifo_r
chr3:183697713	0.971481	0.0317543	chr3_183697181-183699920_chr3:183697713	IDP_dMRI_ProbtrackX_ICVF_ifo_r
chr5:83434831	0.309971	0.122953	chr5_83448491-83448700_chr5:83434831	IDP_dMRI_ProbtrackX_ICVF_ifo_r
chr5:83493828	0.997641	0.547316	chr5_83470631-83476790_chr5:83493828	IDP_dMRI_ProbtrackX_ICVF_ifo_r
chr5:83526218	0.999998	0.992285	chr5_83529551-83532050_chr5:83526218	IDP_dMRI_ProbtrackX_ICVF_ifo_r
chr17:44628558	0.993193	0.0335702	chr17_44627411-44629210_chr17:44628558	IDP_dMRI_ProbtrackX_ICVF_ilf_l
chr17:44793298	0.967418	0.20268	chr17_44794421-44795300_chr17:44793298	IDP_dMRI_ProbtrackX_ICVF_ilf_l
chr17:45418852	0.503506	0.0596254	chr17_45425531-45426200_chr17:45418852	IDP_dMRI_ProbtrackX_ICVF_ilf_l
chr17:45474247	0.0140254	0.0127428	chr17_45489961-45491610_chr17:45474247	IDP_dMRI_ProbtrackX_ICVF_ilf_l
chr17:45586969	0.349497	0.120958	chr17_45563311-45563620_chr17:45586969	IDP_dMRI_ProbtrackX_ICVF_ilf_l
chr17:45608332	0.153781	0.0169272	chr17_45592301-45592600_chr17:45608332	IDP_dMRI_ProbtrackX_ICVF_ilf_l
chr17:45608332	0.227243	0.041895	chr17_45619801-45621310_chr17:45608332	IDP_dMRI_ProbtrackX_ICVF_ilf_l
chr17:45949182	0.5737	0.0181857	chr17_45936191-45937180_chr17:45949182	IDP_dMRI_ProbtrackX_ICVF_ilf_l
chr17:45949182	0.650758	0.0279351	chr17_45941781-45943430_chr17:45949182	IDP_dMRI_ProbtrackX_ICVF_ilf_l
chr17:45949182	0.808826	0.0868057	chr17_45948641-45949670_chr17:45949182	IDP_dMRI_ProbtrackX_ICVF_ilf_l
chr17:46086443	0.433085	0.139415	chr17_46106871-46107470_chr17:46086443	IDP_dMRI_ProbtrackX_ICVF_ilf_l
chr17:46214614	0.552316	0.131436	chr17_46190911-46195700_chr17:46214614	IDP_dMRI_ProbtrackX_ICVF_ilf_l
chr17:46241681	0.807292	0.984193	chr17_46266091-46268060_chr17:46241681	IDP_dMRI_ProbtrackX_ICVF_ilf_l
chr17:46711919	0.50103	0.252633	chr17_46696321-46696630_chr17:46711919	IDP_dMRI_ProbtrackX_ICVF_ilf_l
chr17:46722744	0.290756	0.039028	chr17_46719541-46721000_chr17:46722744	IDP_dMRI_ProbtrackX_ICVF_ilf_l
chr19:7473231	0.973831	0.0885617	chr19_7494201-7495260_chr19:7473231	IDP_dMRI_ProbtrackX_ICVF_ilf_l
chr3:183697713	0.969938	0.0317527	chr3_183697181-183699920_chr3:183697713	IDP_dMRI_ProbtrackX_ICVF_ilf_l
chr5:83433107	0.272047	0.117694	chr5_83448491-83448700_chr5:83433107	IDP_dMRI_ProbtrackX_ICVF_ilf_l
chr5:83493828	0.995026	0.488072	chr5_83470631-83476790_chr5:83493828	IDP_dMRI_ProbtrackX_ICVF_ilf_l
chr5:83526218	0.999998	0.992285	chr5_83529551-83532050_chr5:83526218	IDP_dMRI_ProbtrackX_ICVF_ilf_l
chr17:44628558	0.993808	0.0120658	chr17_44627411-44629210_chr17:44628558	IDP_dMRI_ProbtrackX_ICVF_ilf_r
chr17:44793298	0.96775	0.203279	chr17_44794421-44795300_chr17:44793298	IDP_dMRI_ProbtrackX_ICVF_ilf_r
chr17:45418852	0.57406	0.293059	chr17_45425531-45426200_chr17:45418852	IDP_dMRI_ProbtrackX_ICVF_ilf_r
chr17:45474247	0.0135768	0.0123379	chr17_45489961-45491610_chr17:45474247	IDP_dMRI_ProbtrackX_ICVF_ilf_r
chr17:45586969	0.400505	0.138457	chr17_45563311-45563620_chr17:45586969	IDP_dMRI_ProbtrackX_ICVF_ilf_r
chr17:45608332	0.134567	0.0148076	chr17_45592301-45592600_chr17:45608332	IDP_dMRI_ProbtrackX_ICVF_ilf_r
chr17:45608332	0.210247	0.0387548	chr17_45619801-45621310_chr17:45608332	IDP_dMRI_ProbtrackX_ICVF_ilf_r
chr17:45949182	0.572832	0.0181857	chr17_45936191-45937180_chr17:45949182	IDP_dMRI_ProbtrackX_ICVF_ilf_r
chr17:45949182	0.654038	0.0279351	chr17_45941781-45943430_chr17:45949182	IDP_dMRI_ProbtrackX_ICVF_ilf_r
chr17:45949182	0.810616	0.0868057	chr17_45948641-45949670_chr17:45949182	IDP_dMRI_ProbtrackX_ICVF_ilf_r
chr17:46086443	0.421358	0.133373	chr17_46106871-46107470_chr17:46086443	IDP_dMRI_ProbtrackX_ICVF_ilf_r
chr17:46214614	0.363389	0.135135	chr17_46190911-46195700_chr17:46214614	IDP_dMRI_ProbtrackX_ICVF_ilf_r
chr17:46241681	0.819482	0.976125	chr17_46266091-46268060_chr17:46241681	IDP_dMRI_ProbtrackX_ICVF_ilf_r
chr17:46710944	0.510375	0.257468	chr17_46696321-46696630_chr17:46710944	IDP_dMRI_ProbtrackX_ICVF_ilf_r
chr17:46722744	0.341354	0.0459402	chr17_46719541-46721000_chr17:46722744	IDP_dMRI_ProbtrackX_ICVF_ilf_r
chr19:7473231	0.974012	0.921923	chr19_7494201-7495260_chr19:7473231	IDP_dMRI_ProbtrackX_ICVF_ilf_r
chr3:183697713	0.838549	0.0315828	chr3_183697181-183699920_chr3:183697713	IDP_dMRI_ProbtrackX_ICVF_ilf_r
chr5:83434831	0.31524	0.125124	chr5_83448491-83448700_chr5:83434831	IDP_dMRI_ProbtrackX_ICVF_ilf_r
chr5:83493828	0.998561	0.570003	chr5_83470631-83476790_chr5:83493828	IDP_dMRI_ProbtrackX_ICVF_ilf_r
chr5:83526218	0.999998	0.992285	chr5_83529551-83532050_chr5:83526218	IDP_dMRI_ProbtrackX_ICVF_ilf_r
chr10:102652201	0.371287	0.017584	chr10_102668721-102670350_chr10:102652201	IDP_dMRI_ProbtrackX_ICVF_mcp
chr5:83493828	0.995306	0.51762	chr5_83470631-83476790_chr5:83493828	IDP_dMRI_ProbtrackX_ICVF_mcp
chr5:83526218	0.991559	0.924696	chr5_83529551-83532050_chr5:83526218	IDP_dMRI_ProbtrackX_ICVF_mcp
chr17:44793298	0.703925	0.0549604	chr17_44794421-44795300_chr17:44793298	IDP_dMRI_ProbtrackX_ICVF_ml_l
chr5:83526218	0.999998	0.999967	chr5_83529551-83532050_chr5:83526218	IDP_dMRI_ProbtrackX_ICVF_ml_l
chr6:31204147	0.384125	0.03666	chr6_31203701-31204350_chr6:31204147	IDP_dMRI_ProbtrackX_ICVF_ml_l
chr6:31360468	1	0.0179959	chr6_31355861-31358040_chr6:31360468	IDP_dMRI_ProbtrackX_ICVF_ml_l
chr17:44628558	0.982452	0.0632424	chr17_44627411-44629210_chr17:44628558	IDP_dMRI_ProbtrackX_ICVF_ml_r
chr17:44793298	0.838405	0.123191	chr17_44794421-44795300_chr17:44793298	IDP_dMRI_ProbtrackX_ICVF_ml_r
chr5:83493828	0.638874	0.146224	chr5_83470631-83476790_chr5:83493828	IDP_dMRI_ProbtrackX_ICVF_ml_r
chr5:83526218	1	0.998421	chr5_83529551-83532050_chr5:83526218	IDP_dMRI_ProbtrackX_ICVF_ml_r
chr6:31073716	0.201236	0.0120003	chr6_31056971-31058970_chr6:31073716	IDP_dMRI_ProbtrackX_ICVF_ml_r
chr17:44628558	0.993901	0.0224152	chr17_44627411-44629210_chr17:44628558	IDP_dMRI_ProbtrackX_ICVF_ptr_l
chr17:44793298	0.975058	0.216812	chr17_44794421-44795300_chr17:44793298	IDP_dMRI_ProbtrackX_ICVF_ptr_l
chr17:45418294	0.629568	0.0614152	chr17_45425531-45426200_chr17:45418294	IDP_dMRI_ProbtrackX_ICVF_ptr_l
chr17:45474247	0.014606	0.0132666	chr17_45489961-45491610_chr17:45474247	IDP_dMRI_ProbtrackX_ICVF_ptr_l
chr17:45586969	0.366579	0.129016	chr17_45563311-45563620_chr17:45586969	IDP_dMRI_ProbtrackX_ICVF_ptr_l
chr17:45608332	0.14836	0.0172202	chr17_45592301-45592600_chr17:45608332	IDP_dMRI_ProbtrackX_ICVF_ptr_l
chr17:45608332	0.221125	0.0423787	chr17_45619801-45621310_chr17:45608332	IDP_dMRI_ProbtrackX_ICVF_ptr_l
chr17:45949182	0.573757	0.0181857	chr17_45936191-45937180_chr17:45949182	IDP_dMRI_ProbtrackX_ICVF_ptr_l
chr17:45949182	0.765557	0.0415714	chr17_45941781-45943430_chr17:45949182	IDP_dMRI_ProbtrackX_ICVF_ptr_l
chr17:45949182	0.808781	0.0878987	chr17_45948641-45949670_chr17:45949182	IDP_dMRI_ProbtrackX_ICVF_ptr_l
chr17:46086443	0.412488	0.134025	chr17_46106871-46107470_chr17:46086443	IDP_dMRI_ProbtrackX_ICVF_ptr_l
chr17:46212466	0.757776	0.296962	chr17_46190911-46195700_chr17:46212466	IDP_dMRI_ProbtrackX_ICVF_ptr_l
chr17:46256686	0.0539872	0.0255574	chr17_46259581-46260740_chr17:46256686	IDP_dMRI_ProbtrackX_ICVF_ptr_l
chr17:46269852	0.401664	0.142309	chr17_46266091-46268060_chr17:46269852	IDP_dMRI_ProbtrackX_ICVF_ptr_l
chr17:46711919	0.504282	0.256784	chr17_46696321-46696630_chr17:46711919	IDP_dMRI_ProbtrackX_ICVF_ptr_l
chr17:46722744	0.343984	0.0463249	chr17_46719541-46721000_chr17:46722744	IDP_dMRI_ProbtrackX_ICVF_ptr_l
chr19:7473231	0.974299	0.0885624	chr19_7494201-7495260_chr19:7473231	IDP_dMRI_ProbtrackX_ICVF_ptr_l
chr3:183697713	0.988677	0.798514	chr3_183697181-183699920_chr3:183697713	IDP_dMRI_ProbtrackX_ICVF_ptr_l
chr5:83433107	0.310702	0.123472	chr5_83448491-83448700_chr5:83433107	IDP_dMRI_ProbtrackX_ICVF_ptr_l
chr5:83493828	0.997171	0.562824	chr5_83470631-83476790_chr5:83493828	IDP_dMRI_ProbtrackX_ICVF_ptr_l
chr5:83526218	0.904194	0.856359	chr5_83529551-83532050_chr5:83526218	IDP_dMRI_ProbtrackX_ICVF_ptr_l
chr6:31072948	0.999909	0.910719	chr6_31065301-31066320_chr6:31072948	IDP_dMRI_ProbtrackX_ICVF_ptr_l
chr11:82715951	0.178685	0.0162265	chr11_82720461-82720980_chr11:82715951	IDP_dMRI_ProbtrackX_ICVF_ptr_r
chr17:44628558	0.99345	0.0248819	chr17_44627411-44629210_chr17:44628558	IDP_dMRI_ProbtrackX_ICVF_ptr_r
chr17:44793298	0.974687	0.216163	chr17_44794421-44795300_chr17:44793298	IDP_dMRI_ProbtrackX_ICVF_ptr_r
chr17:45418294	0.552917	0.0588778	chr17_45425531-45426200_chr17:45418294	IDP_dMRI_ProbtrackX_ICVF_ptr_r
chr17:45474247	0.0144294	0.0131078	chr17_45489961-45491610_chr17:45474247	IDP_dMRI_ProbtrackX_ICVF_ptr_r
chr17:45586969	0.384598	0.133554	chr17_45563311-45563620_chr17:45586969	IDP_dMRI_ProbtrackX_ICVF_ptr_r
chr17:45591449	0.133422	0.0148654	chr17_45592301-45592600_chr17:45591449	IDP_dMRI_ProbtrackX_ICVF_ptr_r
chr17:45608332	0.197991	0.0368418	chr17_45619801-45621310_chr17:45608332	IDP_dMRI_ProbtrackX_ICVF_ptr_r
chr17:45949182	0.572968	0.0181857	chr17_45936191-45937180_chr17:45949182	IDP_dMRI_ProbtrackX_ICVF_ptr_r
chr17:45949182	0.652621	0.0282055	chr17_45941781-45943430_chr17:45949182	IDP_dMRI_ProbtrackX_ICVF_ptr_r
chr17:45949182	0.809376	0.0868057	chr17_45948641-45949670_chr17:45949182	IDP_dMRI_ProbtrackX_ICVF_ptr_r
chr17:46111701	0.715892	0.798267	chr17_46106871-46107470_chr17:46111701	IDP_dMRI_ProbtrackX_ICVF_ptr_r
chr17:46212466	0.758295	0.384478	chr17_46190911-46195700_chr17:46212466	IDP_dMRI_ProbtrackX_ICVF_ptr_r
chr17:46256686	0.0514297	0.0243461	chr17_46259581-46260740_chr17:46256686	IDP_dMRI_ProbtrackX_ICVF_ptr_r
chr17:46256686	0.429089	0.141681	chr17_46266091-46268060_chr17:46256686	IDP_dMRI_ProbtrackX_ICVF_ptr_r
chr17:46710944	0.515285	0.260613	chr17_46696321-46696630_chr17:46710944	IDP_dMRI_ProbtrackX_ICVF_ptr_r
chr17:46722744	0.379547	0.0510736	chr17_46719541-46721000_chr17:46722744	IDP_dMRI_ProbtrackX_ICVF_ptr_r
chr19:7473231	0.960398	0.910099	chr19_7494201-7495260_chr19:7473231	IDP_dMRI_ProbtrackX_ICVF_ptr_r
chr3:183697713	0.77171	0.0314474	chr3_183697181-183699920_chr3:183697713	IDP_dMRI_ProbtrackX_ICVF_ptr_r
chr5:83433107	0.319552	0.121697	chr5_83448491-83448700_chr5:83433107	IDP_dMRI_ProbtrackX_ICVF_ptr_r
chr5:83493828	0.997277	0.545394	chr5_83470631-83476790_chr5:83493828	IDP_dMRI_ProbtrackX_ICVF_ptr_r
chr5:83526218	0.929323	0.860181	chr5_83529551-83532050_chr5:83526218	IDP_dMRI_ProbtrackX_ICVF_ptr_r
chr6:32255245	0.140524	0.0198479	chr6_32254891-32255960_chr6:32255245	IDP_dMRI_ProbtrackX_ICVF_ptr_r
chr17:44793298	0.99691	0.342768	chr17_44794421-44795300_chr17:44793298	IDP_dMRI_ProbtrackX_ICVF_slf_l
chr17:45418294	0.481304	0.0475239	chr17_45425531-45426200_chr17:45418294	IDP_dMRI_ProbtrackX_ICVF_slf_l
chr17:45474247	0.0147627	0.0134087	chr17_45489961-45491610_chr17:45474247	IDP_dMRI_ProbtrackX_ICVF_slf_l
chr17:45480439	0.675223	0.190767	chr17_45501261-45501810_chr17:45480439	IDP_dMRI_ProbtrackX_ICVF_slf_l
chr17:45588540	0.380129	0.143188	chr17_45563311-45563620_chr17:45588540	IDP_dMRI_ProbtrackX_ICVF_slf_l
chr17:45608332	0.124029	0.0167587	chr17_45592301-45592600_chr17:45608332	IDP_dMRI_ProbtrackX_ICVF_slf_l
chr17:45608332	0.0768134	0.0698991	chr17_45619801-45621310_chr17:45608332	IDP_dMRI_ProbtrackX_ICVF_slf_l
chr17:45942346	0.98901	0.999941	chr17_45941781-45943430_chr17:45942346	IDP_dMRI_ProbtrackX_ICVF_slf_l
chr17:45949182	0.855691	0.112101	chr17_45948641-45949670_chr17:45949182	IDP_dMRI_ProbtrackX_ICVF_slf_l
chr17:46086443	0.544284	0.151601	chr17_46106871-46107470_chr17:46086443	IDP_dMRI_ProbtrackX_ICVF_slf_l
chr17:46273641	0.180211	0.0188178	chr17_46253961-46254070_chr17:46273641	IDP_dMRI_ProbtrackX_ICVF_slf_l
chr17:46256686	0.0848908	0.044355	chr17_46259581-46260740_chr17:46256686	IDP_dMRI_ProbtrackX_ICVF_slf_l
chr17:46269852	0.412909	0.150338	chr17_46266091-46268060_chr17:46269852	IDP_dMRI_ProbtrackX_ICVF_slf_l
chr17:46710944	0.513313	0.264262	chr17_46696321-46696630_chr17:46710944	IDP_dMRI_ProbtrackX_ICVF_slf_l
chr17:46722744	0.275338	0.0372526	chr17_46719541-46721000_chr17:46722744	IDP_dMRI_ProbtrackX_ICVF_slf_l
chr3:183697713	0.668147	0.0311965	chr3_183697181-183699920_chr3:183697713	IDP_dMRI_ProbtrackX_ICVF_slf_l
chr5:83433107	0.230743	0.118274	chr5_83448491-83448700_chr5:83433107	IDP_dMRI_ProbtrackX_ICVF_slf_l
chr5:83493828	0.996494	0.525947	chr5_83470631-83476790_chr5:83493828	IDP_dMRI_ProbtrackX_ICVF_slf_l
chr5:83526218	0.914161	0.84793	chr5_83529551-83532050_chr5:83526218	IDP_dMRI_ProbtrackX_ICVF_slf_l
chr7:54881563	0.404943	0.113839	chr7_54881071-54882380_chr7:54881563	IDP_dMRI_ProbtrackX_ICVF_slf_l
chr17:44793298	0.998101	0.366383	chr17_44794421-44795300_chr17:44793298	IDP_dMRI_ProbtrackX_ICVF_slf_r
chr17:45418852	0.647949	0.0636861	chr17_45425531-45426200_chr17:45418852	IDP_dMRI_ProbtrackX_ICVF_slf_r
chr17:45474247	0.0132356	0.0120216	chr17_45489961-45491610_chr17:45474247	IDP_dMRI_ProbtrackX_ICVF_slf_r
chr17:45480439	0.691112	0.204409	chr17_45501261-45501810_chr17:45480439	IDP_dMRI_ProbtrackX_ICVF_slf_r
chr17:45588540	0.35442	0.136102	chr17_45563311-45563620_chr17:45588540	IDP_dMRI_ProbtrackX_ICVF_slf_r
chr17:45591449	0.128727	0.017955	chr17_45592301-45592600_chr17:45591449	IDP_dMRI_ProbtrackX_ICVF_slf_r
chr17:45626189	0.0516726	0.0470213	chr17_45619801-45621310_chr17:45626189	IDP_dMRI_ProbtrackX_ICVF_slf_r
chr17:45942346	0.989017	1	chr17_45941781-45943430_chr17:45942346	IDP_dMRI_ProbtrackX_ICVF_slf_r
chr17:45949182	0.855922	0.112101	chr17_45948641-45949670_chr17:45949182	IDP_dMRI_ProbtrackX_ICVF_slf_r
chr17:46086443	0.543465	0.149286	chr17_46106871-46107470_chr17:46086443	IDP_dMRI_ProbtrackX_ICVF_slf_r
chr17:46274021	0.156732	0.0157841	chr17_46253961-46254070_chr17:46274021	IDP_dMRI_ProbtrackX_ICVF_slf_r
chr17:46256686	0.0850577	0.0444421	chr17_46259581-46260740_chr17:46256686	IDP_dMRI_ProbtrackX_ICVF_slf_r
chr17:46269852	0.438283	0.161603	chr17_46266091-46268060_chr17:46269852	IDP_dMRI_ProbtrackX_ICVF_slf_r
chr17:46710944	0.517165	0.267767	chr17_46696321-46696630_chr17:46710944	IDP_dMRI_ProbtrackX_ICVF_slf_r
chr17:46722744	0.345984	0.0467819	chr17_46719541-46721000_chr17:46722744	IDP_dMRI_ProbtrackX_ICVF_slf_r
chr17:68103876	1	0.367712	chr17_68101111-68102840_chr17:68103876	IDP_dMRI_ProbtrackX_ICVF_slf_r
chr22:38176519	0.997871	0.259632	chr22_38172251-38173310_chr22:38176519	IDP_dMRI_ProbtrackX_ICVF_slf_r
chr3:183697713	0.692675	0.0313228	chr3_183697181-183699920_chr3:183697713	IDP_dMRI_ProbtrackX_ICVF_slf_r
chr5:83433107	0.260545	0.118491	chr5_83448491-83448700_chr5:83433107	IDP_dMRI_ProbtrackX_ICVF_slf_r
chr5:83493828	0.997915	0.569672	chr5_83470631-83476790_chr5:83493828	IDP_dMRI_ProbtrackX_ICVF_slf_r
chr5:83526218	0.945345	0.872952	chr5_83529551-83532050_chr5:83526218	IDP_dMRI_ProbtrackX_ICVF_slf_r
chr6:28884648	0.39033	0.0126563	chr6_28884701-28886010_chr6:28884648	IDP_dMRI_ProbtrackX_ICVF_slf_r
chr7:54881563	0.484792	0.131371	chr7_54881071-54882380_chr7:54881563	IDP_dMRI_ProbtrackX_ICVF_slf_r
chr17:44793298	0.915222	0.13723	chr17_44794421-44795300_chr17:44793298	IDP_dMRI_ProbtrackX_ICVF_str_l
chr17:45418294	0.734976	0.0721577	chr17_45425531-45426200_chr17:45418294	IDP_dMRI_ProbtrackX_ICVF_str_l
chr17:45474247	0.012769	0.0115979	chr17_45489961-45491610_chr17:45474247	IDP_dMRI_ProbtrackX_ICVF_str_l
chr17:45588443	0.344	0.129074	chr17_45563311-45563620_chr17:45588443	IDP_dMRI_ProbtrackX_ICVF_str_l
chr17:45591449	0.112387	0.0150807	chr17_45592301-45592600_chr17:45591449	IDP_dMRI_ProbtrackX_ICVF_str_l
chr17:45608332	0.0365728	0.0332807	chr17_45619801-45621310_chr17:45608332	IDP_dMRI_ProbtrackX_ICVF_str_l
chr17:45942346	0.989289	0.998324	chr17_45941781-45943430_chr17:45942346	IDP_dMRI_ProbtrackX_ICVF_str_l
chr17:45949182	0.855716	0.112101	chr17_45948641-45949670_chr17:45949182	IDP_dMRI_ProbtrackX_ICVF_str_l
chr17:46086443	0.50993	0.147067	chr17_46106871-46107470_chr17:46086443	IDP_dMRI_ProbtrackX_ICVF_str_l
chr17:46274021	0.145888	0.0143667	chr17_46253961-46254070_chr17:46274021	IDP_dMRI_ProbtrackX_ICVF_str_l
chr17:46256686	0.0848881	0.0443535	chr17_46259581-46260740_chr17:46256686	IDP_dMRI_ProbtrackX_ICVF_str_l
chr17:46256686	0.399251	0.141681	chr17_46266091-46268060_chr17:46256686	IDP_dMRI_ProbtrackX_ICVF_str_l
chr17:46710944	0.517955	0.265378	chr17_46696321-46696630_chr17:46710944	IDP_dMRI_ProbtrackX_ICVF_str_l
chr17:46722744	0.296265	0.0400237	chr17_46719541-46721000_chr17:46722744	IDP_dMRI_ProbtrackX_ICVF_str_l
chr22:30360918	0.584613	0.0153148	chr22_30340431-30342100_chr22:30360918	IDP_dMRI_ProbtrackX_ICVF_str_l
chr5:83434109	0.246042	0.118596	chr5_83448491-83448700_chr5:83434109	IDP_dMRI_ProbtrackX_ICVF_str_l
chr5:83493828	0.993421	0.463027	chr5_83470631-83476790_chr5:83493828	IDP_dMRI_ProbtrackX_ICVF_str_l
chr5:83526218	0.92514	0.872952	chr5_83529551-83532050_chr5:83526218	IDP_dMRI_ProbtrackX_ICVF_str_l
chr6:28884715	0.323957	0.0127135	chr6_28884701-28886010_chr6:28884715	IDP_dMRI_ProbtrackX_ICVF_str_l
chr17:44628558	0.993764	0.0207719	chr17_44627411-44629210_chr17:44628558	IDP_dMRI_ProbtrackX_ICVF_str_r
chr17:44793298	0.971619	0.210691	chr17_44794421-44795300_chr17:44793298	IDP_dMRI_ProbtrackX_ICVF_str_r
chr17:45418294	0.774291	0.0760535	chr17_45425531-45426200_chr17:45418294	IDP_dMRI_ProbtrackX_ICVF_str_r
chr17:45474247	0.0130344	0.0118389	chr17_45489961-45491610_chr17:45474247	IDP_dMRI_ProbtrackX_ICVF_str_r
chr17:45588540	0.344217	0.131189	chr17_45563311-45563620_chr17:45588540	IDP_dMRI_ProbtrackX_ICVF_str_r
chr17:45591449	0.117136	0.0161581	chr17_45592301-45592600_chr17:45591449	IDP_dMRI_ProbtrackX_ICVF_str_r
chr17:45608332	0.042778	0.0389273	chr17_45619801-45621310_chr17:45608332	IDP_dMRI_ProbtrackX_ICVF_str_r
chr17:45942346	0.984896	0.690802	chr17_45941781-45943430_chr17:45942346	IDP_dMRI_ProbtrackX_ICVF_str_r
chr17:45949182	0.856085	0.113697	chr17_45948641-45949670_chr17:45949182	IDP_dMRI_ProbtrackX_ICVF_str_r
chr17:46086443	0.497456	0.142527	chr17_46106871-46107470_chr17:46086443	IDP_dMRI_ProbtrackX_ICVF_str_r
chr17:46273641	0.176349	0.0192966	chr17_46253961-46254070_chr17:46273641	IDP_dMRI_ProbtrackX_ICVF_str_r
chr17:46256686	0.0850437	0.0444349	chr17_46259581-46260740_chr17:46256686	IDP_dMRI_ProbtrackX_ICVF_str_r
chr17:46256686	0.413351	0.141681	chr17_46266091-46268060_chr17:46256686	IDP_dMRI_ProbtrackX_ICVF_str_r
chr17:46710944	0.517649	0.267794	chr17_46696321-46696630_chr17:46710944	IDP_dMRI_ProbtrackX_ICVF_str_r
chr17:46722744	0.392496	0.0530519	chr17_46719541-46721000_chr17:46722744	IDP_dMRI_ProbtrackX_ICVF_str_r
chr17:58672185	0.319449	0.0213212	chr17_58657871-58659960_chr17:58672185	IDP_dMRI_ProbtrackX_ICVF_str_r
chr22:30360918	0.776921	0.0155429	chr22_30340431-30342100_chr22:30360918	IDP_dMRI_ProbtrackX_ICVF_str_r
chr5:83433107	0.219821	0.112303	chr5_83448491-83448700_chr5:83433107	IDP_dMRI_ProbtrackX_ICVF_str_r
chr5:83493828	0.991349	0.377779	chr5_83470631-83476790_chr5:83493828	IDP_dMRI_ProbtrackX_ICVF_str_r
chr5:83526218	0.889664	0.812454	chr5_83529551-83532050_chr5:83526218	IDP_dMRI_ProbtrackX_ICVF_str_r
chr6:28884648	0.331715	0.0160375	chr6_28884701-28886010_chr6:28884648	IDP_dMRI_ProbtrackX_ICVF_str_r
chr7:54899045	0.527559	0.131765	chr7_54881071-54882380_chr7:54899045	IDP_dMRI_ProbtrackX_ICVF_str_r
chr5:83493828	0.682213	0.0136153	chr5_83470631-83476790_chr5:83493828	IDP_dMRI_ProbtrackX_ICVF_unc_l
chr5:83526218	0.999999	0.999967	chr5_83529551-83532050_chr5:83526218	IDP_dMRI_ProbtrackX_ICVF_unc_l
chr6:31272935	1	1	chr6_31270841-31273090_chr6:31272935	IDP_dMRI_ProbtrackX_ICVF_unc_l
chr7:2721543	0.954726	0.227344	chr7_2718871-2719430_chr7:2721543	IDP_dMRI_TBSS_OD_Body_of_corpus_callosum
chr10:116908800	0.975629	0.571759	chr10_116890841-116892260_chr10:116908800	IDP_dMRI_TBSS_OD_Splenium_of_corpus_callosum
chr10:116992739	0.965454	0.333135	chr10_116973721-116975130_chr10:116992739	IDP_dMRI_TBSS_OD_Splenium_of_corpus_callosum
chr10:116980630	0.654197	0.154003	chr10_117000681-117000900_chr10:116980630	IDP_dMRI_TBSS_OD_Splenium_of_corpus_callosum
chr14:68807188	0.999352	0.124983	chr14_68806671-68807800_chr14:68807188	IDP_dMRI_TBSS_OD_Inferior_cerebellar_peduncle_L
chr11:63896834	0.464077	0.184336	chr11_63892251-63892620_chr11:63896834	IDP_dMRI_TBSS_OD_Anterior_limb_of_internal_capsule_L
chr16:89914212	0.965696	0.0963423	chr16_89917501-89919400_chr16:89914212	IDP_dMRI_TBSS_OD_Retrolenticular_part_of_internal_capsule_L
chr10:116908800	0.995681	0.60415	chr10_116890841-116892260_chr10:116908800	IDP_dMRI_TBSS_OD_Anterior_corona_radiata_R
chr10:116969480	0.940662	0.330205	chr10_116973721-116975130_chr10:116969480	IDP_dMRI_TBSS_OD_Anterior_corona_radiata_R
chr10:116980630	0.706024	0.168942	chr10_117000681-117000900_chr10:116980630	IDP_dMRI_TBSS_OD_Anterior_corona_radiata_R
chr2:203067453	0.134789	0.0132144	chr2_203061421-203061650_chr2:203067453	IDP_dMRI_TBSS_OD_Anterior_corona_radiata_R
chr7:2721543	0.952649	0.224605	chr7_2718871-2719430_chr7:2721543	IDP_dMRI_TBSS_OD_Anterior_corona_radiata_R
chr10:116866143	0.666775	0.22166	chr10_116890841-116892260_chr10:116866143	IDP_dMRI_TBSS_OD_Anterior_corona_radiata_L
chr10:116969480	0.942594	0.319115	chr10_116973721-116975130_chr10:116969480	IDP_dMRI_TBSS_OD_Anterior_corona_radiata_L
chr10:116980630	0.511592	0.120359	chr10_117000681-117000900_chr10:116980630	IDP_dMRI_TBSS_OD_Anterior_corona_radiata_L
chr11:111080129	0.457048	0.0552743	chr11_111080741-111081680_chr11:111080129	IDP_dMRI_TBSS_OD_Anterior_corona_radiata_L
chr2:203067453	0.132564	0.0160984	chr2_203061421-203061650_chr2:203067453	IDP_dMRI_TBSS_OD_Anterior_corona_radiata_L
chr7:2721543	0.951734	0.176142	chr7_2718871-2719430_chr7:2721543	IDP_dMRI_TBSS_OD_Anterior_corona_radiata_L
chr17:45423012	0.304254	0.0347932	chr17_45425531-45426200_chr17:45423012	IDP_dMRI_TBSS_OD_Posterior_corona_radiata_R
chr17:45474247	0.014979	0.0136051	chr17_45489961-45491610_chr17:45474247	IDP_dMRI_TBSS_OD_Posterior_corona_radiata_R
chr17:45588443	0.398949	0.146449	chr17_45563311-45563620_chr17:45588443	IDP_dMRI_TBSS_OD_Posterior_corona_radiata_R
chr17:45590651	0.12907	0.0166384	chr17_45592301-45592600_chr17:45590651	IDP_dMRI_TBSS_OD_Posterior_corona_radiata_R
chr17:45615569	0.141591	0.029473	chr17_45619801-45621310_chr17:45615569	IDP_dMRI_TBSS_OD_Posterior_corona_radiata_R
chr17:45942346	0.988923	1	chr17_45941781-45943430_chr17:45942346	IDP_dMRI_TBSS_OD_Posterior_corona_radiata_R
chr17:45949182	0.856846	0.113697	chr17_45948641-45949670_chr17:45949182	IDP_dMRI_TBSS_OD_Posterior_corona_radiata_R
chr17:46086443	0.485791	0.161671	chr17_46106871-46107470_chr17:46086443	IDP_dMRI_TBSS_OD_Posterior_corona_radiata_R
chr17:46208478	0.563575	0.114857	chr17_46190911-46195700_chr17:46208478	IDP_dMRI_TBSS_OD_Posterior_corona_radiata_R
chr17:46256686	0.0399527	0.0188041	chr17_46259581-46260740_chr17:46256686	IDP_dMRI_TBSS_OD_Posterior_corona_radiata_R
chr17:46256686	0.474988	0.141681	chr17_46266091-46268060_chr17:46256686	IDP_dMRI_TBSS_OD_Posterior_corona_radiata_R
chr17:46709764	0.972451	0.244047	chr17_46696321-46696630_chr17:46709764	IDP_dMRI_TBSS_OD_Posterior_corona_radiata_R
chr7:2721543	0.910194	0.180316	chr7_2718871-2719430_chr7:2721543	IDP_dMRI_TBSS_OD_Posterior_corona_radiata_R
chr17:45423011	0.322452	0.0372617	chr17_45425531-45426200_chr17:45423011	IDP_dMRI_TBSS_OD_Posterior_corona_radiata_L
chr17:45474247	0.0180754	0.0164177	chr17_45489961-45491610_chr17:45474247	IDP_dMRI_TBSS_OD_Posterior_corona_radiata_L
chr17:45588540	0.405137	0.140899	chr17_45563311-45563620_chr17:45588540	IDP_dMRI_TBSS_OD_Posterior_corona_radiata_L
chr17:45592338	0.116438	0.012975	chr17_45592301-45592600_chr17:45592338	IDP_dMRI_TBSS_OD_Posterior_corona_radiata_L
chr17:45608332	0.149809	0.0278364	chr17_45619801-45621310_chr17:45608332	IDP_dMRI_TBSS_OD_Posterior_corona_radiata_L
chr17:45949182	0.573521	0.0181857	chr17_45936191-45937180_chr17:45949182	IDP_dMRI_TBSS_OD_Posterior_corona_radiata_L
chr17:45949182	0.765572	0.0415714	chr17_45941781-45943430_chr17:45949182	IDP_dMRI_TBSS_OD_Posterior_corona_radiata_L
chr17:45949182	0.809207	0.0878987	chr17_45948641-45949670_chr17:45949182	IDP_dMRI_TBSS_OD_Posterior_corona_radiata_L
chr17:46086443	0.432953	0.143611	chr17_46106871-46107470_chr17:46086443	IDP_dMRI_TBSS_OD_Posterior_corona_radiata_L
chr17:46256686	0.054121	0.0256117	chr17_46259581-46260740_chr17:46256686	IDP_dMRI_TBSS_OD_Posterior_corona_radiata_L
chr17:46256686	0.460688	0.141428	chr17_46266091-46268060_chr17:46256686	IDP_dMRI_TBSS_OD_Posterior_corona_radiata_L
chr17:45418852	0.703585	0.070027	chr17_45425531-45426200_chr17:45418852	IDP_dMRI_TBSS_OD_Posterior_thalamic_radiation_L
chr17:45474247	0.0146261	0.0132993	chr17_45489961-45491610_chr17:45474247	IDP_dMRI_TBSS_OD_Posterior_thalamic_radiation_L
chr17:45588443	0.441013	0.152646	chr17_45563311-45563620_chr17:45588443	IDP_dMRI_TBSS_OD_Posterior_thalamic_radiation_L
chr17:45608332	0.117923	0.0129496	chr17_45592301-45592600_chr17:45608332	IDP_dMRI_TBSS_OD_Posterior_thalamic_radiation_L
chr17:45640049	0.149697	0.0276329	chr17_45619801-45621310_chr17:45640049	IDP_dMRI_TBSS_OD_Posterior_thalamic_radiation_L
chr17:45942346	0.98911	1	chr17_45941781-45943430_chr17:45942346	IDP_dMRI_TBSS_OD_Posterior_thalamic_radiation_L
chr17:45949182	0.857369	0.112101	chr17_45948641-45949670_chr17:45949182	IDP_dMRI_TBSS_OD_Posterior_thalamic_radiation_L
chr17:46171133	0.73546	0.327113	chr17_46190911-46195700_chr17:46171133	IDP_dMRI_TBSS_OD_Posterior_thalamic_radiation_L
chr17:46208317	0.567858	0.0100422	chr17_46224411-46226000_chr17:46208317	IDP_dMRI_TBSS_OD_Posterior_thalamic_radiation_L
chr17:46277796	0.112124	0.0328676	chr17_46266091-46268060_chr17:46277796	IDP_dMRI_TBSS_OD_Posterior_thalamic_radiation_L
chr5:83493828	0.442081	0.0300335	chr5_83470631-83476790_chr5:83493828	IDP_dMRI_TBSS_OD_Sagittal_stratum_R
chr1:208534738	0.502396	0.999997	chr1_208533931-208535050_chr1:208534738	IDP_dMRI_TBSS_OD_External_capsule_R
chr17:45420295	0.18844	0.0217405	chr17_45425531-45426200_chr17:45420295	IDP_dMRI_TBSS_OD_External_capsule_R
chr17:45474247	0.0156153	0.0141833	chr17_45489961-45491610_chr17:45474247	IDP_dMRI_TBSS_OD_External_capsule_R
chr17:45588443	0.361806	0.124827	chr17_45563311-45563620_chr17:45588443	IDP_dMRI_TBSS_OD_External_capsule_R
chr17:45608332	0.122894	0.0134119	chr17_45592301-45592600_chr17:45608332	IDP_dMRI_TBSS_OD_External_capsule_R
chr17:45608332	0.0440144	0.0400524	chr17_45619801-45621310_chr17:45608332	IDP_dMRI_TBSS_OD_External_capsule_R
chr17:45949182	0.572563	0.0182442	chr17_45936191-45937180_chr17:45949182	IDP_dMRI_TBSS_OD_External_capsule_R
chr17:45949182	0.651947	0.0285193	chr17_45941781-45943430_chr17:45949182	IDP_dMRI_TBSS_OD_External_capsule_R
chr17:45949182	0.809271	0.0878987	chr17_45948641-45949670_chr17:45949182	IDP_dMRI_TBSS_OD_External_capsule_R
chr17:46197108	0.640218	0.207603	chr17_46190911-46195700_chr17:46197108	IDP_dMRI_TBSS_OD_External_capsule_R
chr17:46208317	0.698464	0.0178631	chr17_46224411-46226000_chr17:46208317	IDP_dMRI_TBSS_OD_External_capsule_R
chr17:46274086	0.219901	0.0132539	chr17_46259581-46260740_chr17:46274086	IDP_dMRI_TBSS_OD_External_capsule_R
chr17:46269852	0.288164	0.0883286	chr17_46266091-46268060_chr17:46269852	IDP_dMRI_TBSS_OD_External_capsule_R
chr6:27547847	0.134167	0.0240794	chr6_27547721-27547870_chr6:27547847	IDP_dMRI_TBSS_OD_External_capsule_R
chr8:23253891	0.279734	0.26808	chr8_23246011-23247720_chr8:23253891	IDP_dMRI_TBSS_OD_External_capsule_R
chr17:45423012	0.233461	0.0269506	chr17_45425531-45426200_chr17:45423012	IDP_dMRI_TBSS_OD_External_capsule_L
chr17:45586969	0.362277	0.124493	chr17_45563311-45563620_chr17:45586969	IDP_dMRI_TBSS_OD_External_capsule_L
chr17:45590651	0.134175	0.0145694	chr17_45592301-45592600_chr17:45590651	IDP_dMRI_TBSS_OD_External_capsule_L
chr17:45626189	0.0504371	0.045897	chr17_45619801-45621310_chr17:45626189	IDP_dMRI_TBSS_OD_External_capsule_L
chr17:45942346	0.988803	1	chr17_45941781-45943430_chr17:45942346	IDP_dMRI_TBSS_OD_External_capsule_L
chr17:45949182	0.856857	0.11534	chr17_45948641-45949670_chr17:45949182	IDP_dMRI_TBSS_OD_External_capsule_L
chr17:46084864	0.518435	0.147912	chr17_46106871-46107470_chr17:46084864	IDP_dMRI_TBSS_OD_External_capsule_L
chr17:46171133	0.999995	0.999992	chr17_46190911-46195700_chr17:46171133	IDP_dMRI_TBSS_OD_External_capsule_L
chr17:46208317	0.660343	0.0144767	chr17_46224411-46226000_chr17:46208317	IDP_dMRI_TBSS_OD_External_capsule_L
chr17:46274086	0.203719	0.0128681	chr17_46253961-46254070_chr17:46274086	IDP_dMRI_TBSS_OD_External_capsule_L
chr17:46274086	0.0506811	0.0220658	chr17_46259581-46260740_chr17:46274086	IDP_dMRI_TBSS_OD_External_capsule_L
chr17:46256686	0.999843	0.138797	chr17_46266091-46268060_chr17:46256686	IDP_dMRI_TBSS_OD_External_capsule_L
chr8:23253891	0.258463	0.249561	chr8_23246011-23247720_chr8:23253891	IDP_dMRI_TBSS_OD_External_capsule_L
chr10:116891485	0.618226	0.135966	chr10_116890841-116892260_chr10:116891485	IDP_dMRI_TBSS_OD_Cingulum_cingulate_gyrus_R
chr10:116969480	0.901699	0.329048	chr10_116973721-116975130_chr10:116969480	IDP_dMRI_TBSS_OD_Cingulum_cingulate_gyrus_R
chr10:116977526	0.575379	0.135479	chr10_117000681-117000900_chr10:116977526	IDP_dMRI_TBSS_OD_Cingulum_cingulate_gyrus_R
chr10:116891485	0.618231	0.135966	chr10_116890841-116892260_chr10:116891485	IDP_dMRI_TBSS_OD_Cingulum_cingulate_gyrus_L
chr10:116969480	0.887916	0.324623	chr10_116973721-116975130_chr10:116969480	IDP_dMRI_TBSS_OD_Cingulum_cingulate_gyrus_L
chr10:116977526	0.750667	0.176675	chr10_117000681-117000900_chr10:116977526	IDP_dMRI_TBSS_OD_Cingulum_cingulate_gyrus_L
chr14:59152846	0.213302	0.0100462	chr14_59130471-59130900_chr14:59152846	IDP_dMRI_TBSS_OD_Cingulum_hippocampus_R
chr12:99121875	1	0.02476	chr12_99120891-99122780_chr12:99121875	IDP_dMRI_TBSS_OD_Superior_longitudinal_fasciculus_R
chr17:45415050	0.341551	0.03879	chr17_45425531-45426200_chr17:45415050	IDP_dMRI_TBSS_OD_Superior_longitudinal_fasciculus_R
chr17:45475555	0.0161305	0.0146513	chr17_45489961-45491610_chr17:45475555	IDP_dMRI_TBSS_OD_Superior_longitudinal_fasciculus_R
chr17:45588540	0.502672	0.175636	chr17_45563311-45563620_chr17:45588540	IDP_dMRI_TBSS_OD_Superior_longitudinal_fasciculus_R
chr17:45588540	0.136038	0.0153458	chr17_45592301-45592600_chr17:45588540	IDP_dMRI_TBSS_OD_Superior_longitudinal_fasciculus_R
chr17:45608332	0.148977	0.0279722	chr17_45619801-45621310_chr17:45608332	IDP_dMRI_TBSS_OD_Superior_longitudinal_fasciculus_R
chr17:45949182	0.573069	0.0182289	chr17_45936191-45937180_chr17:45949182	IDP_dMRI_TBSS_OD_Superior_longitudinal_fasciculus_R
chr17:45949182	0.765604	0.0415714	chr17_45941781-45943430_chr17:45949182	IDP_dMRI_TBSS_OD_Superior_longitudinal_fasciculus_R
chr17:45949182	0.809128	0.0878987	chr17_45948641-45949670_chr17:45949182	IDP_dMRI_TBSS_OD_Superior_longitudinal_fasciculus_R
chr17:46084864	0.396502	0.142523	chr17_46106871-46107470_chr17:46084864	IDP_dMRI_TBSS_OD_Superior_longitudinal_fasciculus_R
chr17:46212466	0.611983	0.208133	chr17_46190911-46195700_chr17:46212466	IDP_dMRI_TBSS_OD_Superior_longitudinal_fasciculus_R
chr17:46208317	0.870634	0.0562216	chr17_46224411-46226000_chr17:46208317	IDP_dMRI_TBSS_OD_Superior_longitudinal_fasciculus_R
chr17:46256686	0.491062	0.141681	chr17_46266091-46268060_chr17:46256686	IDP_dMRI_TBSS_OD_Superior_longitudinal_fasciculus_R
chr3:115355568	1	0.795472	chr3_115337171-115337520_chr3:115355568	IDP_dMRI_TBSS_OD_Superior_longitudinal_fasciculus_R
chr7:151125678	0.312042	0.0144769	chr7_151125031-151126600_chr7:151125678	IDP_dMRI_TBSS_OD_Superior_longitudinal_fasciculus_R
chr17:45415050	0.221702	0.0252849	chr17_45425531-45426200_chr17:45415050	IDP_dMRI_TBSS_OD_Superior_longitudinal_fasciculus_L
chr17:45475555	0.015857	0.0144027	chr17_45489961-45491610_chr17:45475555	IDP_dMRI_TBSS_OD_Superior_longitudinal_fasciculus_L
chr17:45588540	0.446585	0.159354	chr17_45563311-45563620_chr17:45588540	IDP_dMRI_TBSS_OD_Superior_longitudinal_fasciculus_L
chr17:45588540	0.125612	0.015084	chr17_45592301-45592600_chr17:45588540	IDP_dMRI_TBSS_OD_Superior_longitudinal_fasciculus_L
chr17:45626189	0.0752095	0.0684396	chr17_45619801-45621310_chr17:45626189	IDP_dMRI_TBSS_OD_Superior_longitudinal_fasciculus_L
chr17:45949182	0.573491	0.0182289	chr17_45936191-45937180_chr17:45949182	IDP_dMRI_TBSS_OD_Superior_longitudinal_fasciculus_L
chr17:45949182	0.765557	0.0415714	chr17_45941781-45943430_chr17:45949182	IDP_dMRI_TBSS_OD_Superior_longitudinal_fasciculus_L
chr17:45949182	0.808854	0.0878987	chr17_45948641-45949670_chr17:45949182	IDP_dMRI_TBSS_OD_Superior_longitudinal_fasciculus_L
chr17:46084864	0.408332	0.132698	chr17_46106871-46107470_chr17:46084864	IDP_dMRI_TBSS_OD_Superior_longitudinal_fasciculus_L
chr17:46208317	0.820821	0.0420007	chr17_46224411-46226000_chr17:46208317	IDP_dMRI_TBSS_OD_Superior_longitudinal_fasciculus_L
chr17:46256686	0.0541569	0.0256332	chr17_46259581-46260740_chr17:46256686	IDP_dMRI_TBSS_OD_Superior_longitudinal_fasciculus_L
chr17:46256686	0.469993	0.141681	chr17_46266091-46268060_chr17:46256686	IDP_dMRI_TBSS_OD_Superior_longitudinal_fasciculus_L
chr17:46711919	0.506826	0.257209	chr17_46696321-46696630_chr17:46711919	IDP_dMRI_TBSS_OD_Superior_longitudinal_fasciculus_L
chr17:46743059	0.182693	0.0316935	chr17_46719541-46721000_chr17:46743059	IDP_dMRI_TBSS_OD_Superior_longitudinal_fasciculus_L
chr6:30689051	0.516811	0.403458	chr6_30681691-30685170_chr6:30689051	IDP_dMRI_TBSS_OD_Superior_longitudinal_fasciculus_L
chr6:31125579	0.263779	0.018676	chr6_31113911-31115230_chr6:31125579	IDP_dMRI_TBSS_OD_Superior_longitudinal_fasciculus_L
chr6:32668587	0.666702	1	chr6_32666511-32666820_chr6:32668587	IDP_dMRI_TBSS_OD_Superior_longitudinal_fasciculus_L
chr7:151125678	0.271298	0.0133078	chr7_151125031-151126600_chr7:151125678	IDP_dMRI_TBSS_OD_Superior_longitudinal_fasciculus_L
chr10:97139357	0.846944	1	chr10_97130961-97132310_chr10:97139357	IDP_dMRI_TBSS_OD_Superior_fronto-occipital_fasciculus_R
chr10:97139357	0.733823	1	chr10_97130961-97132310_chr10:97139357	IDP_dMRI_TBSS_OD_Superior_fronto-occipital_fasciculus_L
chr17:45423011	0.296886	0.033923	chr17_45425531-45426200_chr17:45423011	IDP_dMRI_TBSS_OD_Uncinate_fasciculus_R
chr17:45474247	0.0136431	0.0124012	chr17_45489961-45491610_chr17:45474247	IDP_dMRI_TBSS_OD_Uncinate_fasciculus_R
chr17:45588540	0.568216	0.196946	chr17_45563311-45563620_chr17:45588540	IDP_dMRI_TBSS_OD_Uncinate_fasciculus_R
chr17:45588540	0.177989	0.0195168	chr17_45592301-45592600_chr17:45588540	IDP_dMRI_TBSS_OD_Uncinate_fasciculus_R
chr17:45626189	0.0692168	0.0629863	chr17_45619801-45621310_chr17:45626189	IDP_dMRI_TBSS_OD_Uncinate_fasciculus_R
chr17:45942346	0.989203	1	chr17_45941781-45943430_chr17:45942346	IDP_dMRI_TBSS_OD_Uncinate_fasciculus_R
chr17:45949182	0.857491	0.112101	chr17_45948641-45949670_chr17:45949182	IDP_dMRI_TBSS_OD_Uncinate_fasciculus_R
chr17:46207234	0.856249	0.0518387	chr17_46190911-46195700_chr17:46207234	IDP_dMRI_TBSS_OD_Uncinate_fasciculus_R
chr17:46208317	0.948081	0.132315	chr17_46224411-46226000_chr17:46208317	IDP_dMRI_TBSS_OD_Uncinate_fasciculus_R
chr17:46274086	0.316867	0.0275984	chr17_46253961-46254070_chr17:46274086	IDP_dMRI_TBSS_OD_Uncinate_fasciculus_R
chr17:46274086	0.0846475	0.0463029	chr17_46259581-46260740_chr17:46274086	IDP_dMRI_TBSS_OD_Uncinate_fasciculus_R
chr17:46256686	0.455244	0.141681	chr17_46266091-46268060_chr17:46256686	IDP_dMRI_TBSS_OD_Uncinate_fasciculus_R
chr7:102094946	0.537233	0.040532	chr7_102097771-102098320_chr7:102094946	IDP_dMRI_TBSS_OD_Uncinate_fasciculus_R
chr1:208534738	0.502398	0.845421	chr1_208533931-208535050_chr1:208534738	IDP_dMRI_TBSS_OD_Uncinate_fasciculus_L
chr15:38800284	0.426593	0.0475622	chr15_38819131-38819920_chr15:38800284	IDP_dMRI_TBSS_OD_Tapetum_R
chr14:59138398	0.269277	0.016151	chr14_59130471-59130900_chr14:59138398	IDP_dMRI_TBSS_OD_Tapetum_L
chr6:30682249	0.518196	0.391875	chr6_30681691-30685170_chr6:30682249	IDP_dMRI_ProbtrackX_OD_ar_r
chr10:116866143	0.666775	0.22166	chr10_116890841-116892260_chr10:116866143	IDP_dMRI_ProbtrackX_OD_atr_l
chr10:116969480	0.741331	0.24711	chr10_116973721-116975130_chr10:116969480	IDP_dMRI_ProbtrackX_OD_atr_l
chr14:59138398	0.449958	0.0293497	chr14_59130471-59130900_chr14:59138398	IDP_dMRI_ProbtrackX_OD_fma
